# Exploration of interethnic variation and repurposed drug efficacy in the treatment of SARS-CoV-2 Infection (COVID-19)

**DOI:** 10.1101/2021.03.07.21253095

**Authors:** Ammar Ali Almarzooq

## Abstract

The COVID-19 global pandemic has led to repurposing of drugs, with little underlying evidence for treatment safety and efficacy. This may increase complications for patients with acute viral respiratory infections. *UGT1A1* and *CYP2D6* enzymes are involved in the metabolism of atazanavir and fluvoxamine repurposed for COVID-19. This study aimed to elucidate the role of interethnic variation in these enzymes in the efficacy of repurposed drug therapies. A retrospective cohort of 101 Jordanian Arab samples were genotyped using Affymetrix DMET Plus Premier Package. Comprehensive global population genetic structure analyses were performed for *CYP2D6* and *UGT1A1* allele frequencies across multi-ethnic populations of over 131,000 global subjects from 417 published reports, revealing that Jordanian Arabs share the closest sequence homology to European and Near East populations. The East Asian populations have significantly over-representaiton of individuals with diplotype pairs for reduced atazanavir metabolism compared to the African populations and are more likely to show impaired UGT1A1 metabolism. East Asian populations are also 4.4x more likely to show impaired fluvoxamine metabolism than South Central Asian and Oceanian populations, and 8x more likely than other ancestry populations. The results here support previous findings that interethnic variation should be used for developing proper population-specific dosage guidelines.

## Supplement Table 1 for "Exploration of interethnic variation and repurposed drug efficacy in the treatment of SARS-CoV-2 Infection (COVID-19)"

### Sheet: Table S1
Table S1. Estimating of pairwise Fst of the Jordanian and 121 populations on Table S3
Group	1	2	3	4	5	6	7	8	9	10	11	12	13	14	15	16	17	18	19	20	21	22	23	24	25	26	27	28	29	30	31	32	33	34	35	36	37	38	39	40	41	42	43	44	45	46	47	48	49	50	51	52	53	54	55	56	57	58	59	60	61	62	63	64	65	66	67	68	69	70	71	72	73	74	75	76	77	78	79	80	81	82	83	84	85	86	87	88	89	90	91	92	93	94	95	96	97	98	99	100	101	102	103	104	105	106	107	108	109	110	111	112	113	114	115	116	117	118	119	120	121	122
1	0	0.00564358	0.000129766	0.00116347	0.000224994	0.00427038	0.00185973	0.000793968	0.000232905	0.00140184	0.00151476	0.000215499	0.00263625	0.00115448	0.00501971	0.00406556	0.0120782	0.00352488	0.000411219	0.0177826	0.00529587	0.00450244	0.0289727	0.00934442	0.00720396	0.00720396	0.00556878	0.0117301	0.0441903	0.0731218	0.0478922	0.0783969	0.0540495	0.0714976	0.0922549	0.0578364	0.0666843	0.0456994	0.0876448	0.0492721	0.0897702	0.0486652	0.0876359	0.0668025	0.032546	0.0866319	0.117667	0.0402178	0.028227	0.0466808	0.0340403	0.0433388	0.076264	0.0507991	0.0517234	0.0339806	0.022235	0.0309475	0.0306555	0.025851	0.0457195	0.0463757	0.0435129	0.0426356	0.0246615	0.0310867	0.0254913	0.0374094	0.0305803	0.0286921	0.0471378	0.0609681	0.0368745	0.0404821	0.0244663	0.0251595	0.0473703	0.0390882	0.0420801	0.0463789	0.0405117	0.00831317	0.0366812	0.000847148	0.0140281	0.0417453	0.0333859	0.0148917	0.0359978	0.0236587	0.0275661	0.0317623	0.0370263	0.0454355	0.0483415	0.0116192	0.0488427	0.041177	0.0193243	0.0236061	0.0334501	0.0275512	0.0248546	0.0233596	0.0279906	0.0034115	0.0335812	0.0632192	0.0273913	0.0482352	0.00607594	0.0377542	0.0396342	0.026116	0.0397285	0.0344809	0.0361533	0.033303	0.0368045	0.0381103	0.0370634	0.0298357
2	0.00564358	0	0.00393457	0.0055123	0.00511962	0.000867929	0.000928227	0.00184385	0.000425027	0.00629888	0.00596127	0.00413766	0.000644737	0.00666068	0.00358599	0.013936	0.0204785	0.0114743	0.00329446	0.00445477	0.00137268	0.0103881	0.00746718	0.00172053	0.00406138	0.00406138	0.00595194	0.0009579	0.0161184	0.0931092	0.0570738	0.115652	0.0668741	0.0884501	0.146023	0.0847236	0.0796949	0.0524077	0.12014	0.0572865	0.118255	0.0752704	0.116997	0.0855668	0.0348036	0.119087	0.170579	0.0534791	0.0339584	0.0621111	0.0382158	0.0512414	0.120554	0.057561	0.0686924	0.0513885	0.0386381	0.0586869	0.0678468	0.0471528	0.0782291	0.08012	0.0735334	0.0690119	0.0346478	0.0459556	0.0647036	0.0713836	0.0713882	0.0663934	0.0772721	0.0646773	0.0712919	0.0505601	0.0345583	0.0355177	0.0749371	0.0574558	0.073087	0.0705851	0.077373	0.0227109	0.0754092	0.00261391	0.0403653	0.0490975	0.0422901	0.0404578	0.0545538	0.0326677	0.036604	0.0545046	0.0530843	0.0565939	0.0751156	0.0336931	0.0818477	0.0687184	0.0263019	0.0545824	0.0519129	0.0493352	0.0382797	0.0326512	0.0642112	0.018951	0.0559976	0.0873341	0.0288333	0.054202	0.00751522	0.0480074	0.0695349	0.040542	0.0609241	0.0522626	0.0498439	0.0523744	0.0627826	0.0655424	0.0641637	0.0478306
3	0.000129766	0.00393457	0	0.0014102	0.000205652	0.00295832	0.00105501	0.000340575	0.000148625	0.00123748	0.00134959	0.000301837	0.00200106	0.00117576	0.00442648	0.00569741	0.0138969	0.00444698	0.000391263	0.0145326	0.00388947	0.00510206	0.0260321	0.00780908	0.00644	0.00644	0.00539101	0.0099228	0.039896	0.0821394	0.0559832	0.0850674	0.0624269	0.0809367	0.0968107	0.0647437	0.0761837	0.0537024	0.0960451	0.0575751	0.0990991	0.0549493	0.0965989	0.0755866	0.0390183	0.0949422	0.125603	0.0471324	0.0341911	0.0541661	0.040742	0.051037	0.0813371	0.0593348	0.0567259	0.0394574	0.0267562	0.0346656	0.0302522	0.0296044	0.0483468	0.0485941	0.0467174	0.0467955	0.0300894	0.0370744	0.0262817	0.0412499	0.0320575	0.0288154	0.0502144	0.0674418	0.0385239	0.0458669	0.0298188	0.0304799	0.050959	0.0443273	0.0452118	0.0503746	0.0415037	0.0078177	0.037206	0.000797288	0.0140515	0.047274	0.038923	0.0144962	0.041348	0.0287785	0.0325369	0.0366269	0.0418387	0.0511164	0.0517564	0.0129281	0.0502358	0.0447164	0.0238239	0.0263746	0.0389772	0.0322297	0.0296245	0.0285914	0.0300651	0.0043038	0.0389407	0.0708323	0.0330851	0.0565443	0.00781324	0.0447619	0.0446207	0.0314507	0.0460072	0.0405998	0.0428049	0.0389532	0.0419509	0.0432943	0.0418744	0.0341652
4	0.00116347	0.0055123	0.0014102	1.68389e-16	0.000455598	0.00308303	0.00159638	0.00296067	7.63561e-05	0.00409655	0.00478273	0.00044007	0.00297242	0.00429676	0.00256835	0.00359905	0.00700462	0.00104056	0.000347075	0.0183731	0.00348272	0.00110008	0.0335869	0.00806444	0.00424273	0.00424273	0.00218957	0.0141775	0.0473469	0.0773089	0.0570113	0.0707501	0.0615111	0.0786172	0.0747587	0.0562678	0.0759899	0.0560163	0.0857506	0.0592809	0.0920385	0.0479018	0.0884237	0.0715898	0.0430186	0.0844859	0.111193	0.0454673	0.0370988	0.0522034	0.0440074	0.0527009	0.0632444	0.0618563	0.068091	0.0453394	0.0283427	0.0337306	0.0254123	0.0321834	0.0482442	0.0478885	0.0477182	0.0496755	0.0348771	0.0392855	0.0184823	0.036105	0.0238684	0.0236254	0.0517102	0.0914211	0.0363299	0.0607771	0.035421	0.0374924	0.0540842	0.0518475	0.0453484	0.0555904	0.0384453	0.00593319	0.0327157	0.000575674	0.0108626	0.0647995	0.0526497	0.0111733	0.0473827	0.0366928	0.0442316	0.0373744	0.0510785	0.0661915	0.0555554	0.0128814	0.050072	0.0468571	0.0242234	0.0206852	0.0431418	0.0282041	0.0254455	0.0342532	0.0241246	0.00207238	0.0382883	0.0629686	0.0371011	0.0593914	0.0115226	0.0457123	0.039407	0.0327209	0.0433503	0.0409019	0.0430438	0.0414234	0.0405252	0.0399738	0.040958	0.0400533
5	0.000224994	0.00511962	0.000205652	0.000455598	0	0.0032186	0.001481	0.000775063	0.000168114	0.00259087	0.0026109	1.54958e-05	0.00141757	0.00223844	0.00283506	0.0037462	0.00924366	0.00250599	3.49483e-05	0.0179173	0.00389638	0.00287895	0.0246018	0.00652612	0.00443992	0.00443992	0.00321018	0.00901236	0.0400832	0.0641281	0.0391968	0.0758009	0.0454885	0.0616173	0.0954136	0.0538862	0.0561007	0.0366242	0.0817303	0.0399465	0.0818488	0.0461547	0.0803864	0.0583292	0.0248406	0.0808404	0.116833	0.0341888	0.0224503	0.0403393	0.02654	0.0350866	0.0770765	0.0407957	0.0528356	0.0333647	0.02158	0.0341599	0.0418437	0.0278981	0.0527492	0.0542868	0.0491053	0.0461218	0.0215798	0.0281589	0.0332223	0.0411791	0.0380892	0.0387632	0.0531929	0.057454	0.0450509	0.0392018	0.0216824	0.0227604	0.0522424	0.0394668	0.0478146	0.0500256	0.0504104	0.0128901	0.047223	0.00136159	0.0205649	0.0397199	0.0312956	0.022106	0.0359579	0.0212541	0.0259336	0.0323997	0.0375445	0.0441937	0.0533993	0.0158026	0.0580709	0.0457184	0.0155727	0.0270147	0.0327244	0.0266879	0.0213206	0.0205006	0.0340825	0.00433297	0.0330877	0.0573013	0.0206175	0.0384547	0.00492108	0.0313667	0.0405964	0.0237341	0.0369895	0.0317742	0.0313186	0.032204	0.0375045	0.0386419	0.0387263	0.0309
6	0.00427038	0.000867929	0.00295832	0.00308303	0.0032186	-5.78987e-16	0.00037944	0.00175458	0.000112375	0.00695503	0.00661988	0.00260289	3.89235e-05	0.0069047	0.00115264	0.0105503	0.0142933	0.00739671	0.00186437	0.00903411	0.000100267	0.00609282	0.0111312	0.000801666	0.00148343	0.00148343	0.0026574	0.00208967	0.0220894	0.0810425	0.0489057	0.102451	0.0576336	0.0769316	0.131509	0.0742137	0.0689571	0.0447337	0.106415	0.0490273	0.104537	0.0662092	0.103397	0.0744218	0.0293979	0.105437	0.155255	0.0458371	0.028973	0.0537532	0.0324099	0.0437973	0.107256	0.0492141	0.0696921	0.0487411	0.0348705	0.0554013	0.0686301	0.0450484	0.0780784	0.0803488	0.0728699	0.067693	0.03103	0.0410411	0.0599587	0.0660855	0.0662666	0.065733	0.0772626	0.067365	0.0709216	0.051107	0.0312959	0.0327869	0.0748661	0.0560591	0.0720351	0.0706583	0.0778624	0.0232606	0.0754544	0.00263393	0.0394872	0.0501239	0.0417283	0.0404228	0.0522786	0.0303383	0.0357967	0.0505215	0.0526656	0.057188	0.0756265	0.0325633	0.0837583	0.0678932	0.0219914	0.048893	0.0485401	0.0429544	0.0316908	0.0294859	0.0597778	0.0147912	0.0508271	0.0760786	0.0242781	0.0462588	0.00681803	0.0412802	0.0628379	0.0358497	0.0538557	0.0465531	0.0433809	0.0481623	0.0577229	0.0595397	0.0598298	0.0464706
7	0.00185973	0.000928227	0.00105501	0.00159638	0.001481	0.00037944	0	0.000445748	0.000155102	0.00367748	0.00321181	0.00103903	8.60872e-05	0.00334631	0.00126894	0.00596192	0.00988711	0.00462058	0.00071423	0.00834782	0.000773493	0.00416439	0.00959629	0.00159183	0.00184739	0.00184739	0.00228613	0.00218314	0.0191525	0.0568272	0.0308344	0.0806962	0.0374227	0.0526657	0.119402	0.0527956	0.0459326	0.0278228	0.0814942	0.0308838	0.0781864	0.0461745	0.0775969	0.0510532	0.0175336	0.0806574	0.138788	0.0290382	0.0170534	0.0347041	0.0194348	0.0271767	0.0897835	0.0309757	0.0451026	0.0299705	0.0210709	0.0385292	0.0678874	0.0290857	0.0586944	0.0617977	0.0527836	0.0464559	0.0178665	0.024887	0.0587721	0.0489245	0.0597313	0.0635925	0.0563422	0.0410009	0.0567848	0.0305996	0.0179405	0.018757	0.0528971	0.0352642	0.0526529	0.0482717	0.0652556	0.0304645	0.0671173	0.00377655	0.0424923	0.0296362	0.0241108	0.0464889	0.0326268	0.0171097	0.0204006	0.0327469	0.032713	0.0348134	0.0534909	0.0247027	0.0660443	0.0477183	0.012788	0.0374159	0.0300895	0.0282926	0.0199687	0.0167824	0.0494831	0.0122821	0.0329286	0.053858	0.0142866	0.0288774	0.0035262	0.0253779	0.0442314	0.0215706	0.0351727	0.0291296	0.0268424	0.0300637	0.0387002	0.0406786	0.0405931	0.0289632
8	0.000793968	0.00184385	0.000340575	0.00296067	0.000775063	0.00175458	0.000445748	0	9.76361e-05	0.000822488	0.000938071	0.00126322	0.00190223	0.00107907	0.00497974	0.00952273	0.0189468	0.00709729	0.00126611	0.00866319	0.002599	0.00745365	0.0211775	0.00657821	0.00685144	0.00685144	0.00683093	0.00771065	0.0313141	0.104308	0.0796814	0.0944544	0.0849879	0.105648	0.0984082	0.0765754	0.102825	0.0786833	0.112903	0.0827001	0.120578	0.0647152	0.116286	0.0969613	0.0621392	0.111407	0.140944	0.0647587	0.0533813	0.0723227	0.0633019	0.0742671	0.0847171	0.0860318	0.0608767	0.0482688	0.0349632	0.0362634	0.0225888	0.0329147	0.0445102	0.0436299	0.0448148	0.0480447	0.044231	0.0502726	0.0216453	0.0419169	0.0277743	0.0222853	0.0475123	0.0788497	0.0335602	0.0548843	0.0434226	0.043343	0.0498343	0.0509474	0.0432203	0.0509366	0.0345885	0.00511988	0.0299443	0.000517096	0.0104412	0.0574769	0.0505754	0.0102212	0.0489513	0.0416856	0.0432185	0.0426356	0.047796	0.0600026	0.0501462	0.0119133	0.0432395	0.0442667	0.0377009	0.0266169	0.0479547	0.0394695	0.041042	0.0423674	0.0274532	0.00485096	0.0468075	0.086176	0.0542487	0.0830068	0.0142766	0.0643116	0.0493201	0.0432063	0.0574507	0.0528432	0.0591306	0.048506	0.0477259	0.0490317	0.0461325	0.039288
9	0.000232905	0.000425027	0.000148625	7.63561e-05	0.000168114	0.000112375	0.000155102	9.76361e-05	0	0.000869297	0.00063328	7.3657e-05	1.02725e-05	0.000592096	3.66585e-05	0.000444261	0.000676657	0.000296362	4.00414e-05	0.0019021	0.000112396	0.000230774	0.00127213	0.000162861	8.34725e-05	8.34725e-05	8.6132e-05	0.000321816	0.00271765	0.00544413	0.00237298	0.0110505	0.00305879	0.00477957	0.0356003	0.00542116	0.00389909	0.00206948	0.0103164	0.00235275	0.00918679	0.00466855	0.00919	0.00468463	0.00120217	0.0101552	0.0531755	0.00232138	0.00121003	0.00289329	0.00136592	0.00203778	0.0153012	0.00233647	0.00499865	0.00286945	0.00189039	0.00473065	0.0245462	0.00322326	0.0088645	0.0098933	0.00730569	0.00566284	0.00140214	0.00208899	0.0183783	0.00646943	0.0137507	0.0207994	0.00793475	0.00406697	0.0102214	0.00298851	0.00143054	0.00154219	0.00694452	0.00362685	0.00740714	0.00593866	0.0132872	0.0686263	0.0163136	0.0382768	0.023918	0.00284503	0.00217662	0.0370688	0.00324611	0.00139153	0.00181486	0.00336312	0.00338808	0.00346069	0.00709363	0.0045692	0.0114465	0.00620624	0.00089844	0.005325	0.0028594	0.00268844	0.00156288	0.00131809	0.00903454	0.00237723	0.00321845	0.00534911	0.000958468	0.00214468	0.000247447	0.00194106	0.00495814	0.00179132	0.003227	0.0025485	0.00216187	0.00280831	0.00410145	0.00435354	0.00452135	0.00301518
10	0.00140184	0.00629888	0.00123748	0.00409655	0.00259087	0.00695503	0.00367748	0.000822488	0.000869297	0	1.03898e-06	0.00205607	0.00334061	5.53174e-05	0.00827853	0.0067038	0.0177286	0.00798899	0.00220639	0.0146026	0.00857334	0.00951138	0.0224931	0.01079	0.010561	0.010561	0.00963181	0.00968259	0.035799	0.0732423	0.0439945	0.0874716	0.0511649	0.069706	0.112138	0.0608583	0.0633601	0.0411647	0.0933284	0.0449372	0.0929616	0.0508656	0.0914807	0.0660344	0.0279166	0.0923558	0.133233	0.0384207	0.0245009	0.0447294	0.0296749	0.0392738	0.0902022	0.0459631	0.0371392	0.0268741	0.0197434	0.0290375	0.0340306	0.0215875	0.0404315	0.0415413	0.0376011	0.0355339	0.020141	0.0273447	0.0348895	0.0391794	0.0387628	0.0329127	0.0401594	0.038579	0.0350603	0.0265628	0.0194739	0.0192001	0.0390364	0.0296829	0.0372281	0.0365975	0.0392207	0.0109737	0.0380925	0.00121794	0.0179381	0.0263911	0.022054	0.0190183	0.0282985	0.0174517	0.0182835	0.0285587	0.0265888	0.0304843	0.0391658	0.0111799	0.0428502	0.0346573	0.0177915	0.0283245	0.0276701	0.0289894	0.0261483	0.0185013	0.032742	0.00819506	0.0314525	0.065548	0.0231551	0.0433096	0.00412683	0.0344151	0.0410458	0.0234997	0.0387185	0.0316803	0.0333484	0.0288554	0.0348864	0.0378092	0.0345523	0.022717
11	0.00151476	0.00596127	0.00134959	0.00478273	0.0026109	0.00661988	0.00321181	0.000938071	0.00063328	1.03898e-06	0	0.00242501	0.00408213	7.35859e-05	0.00941129	0.00799926	0.0204768	0.00906212	0.00264856	0.0142395	0.00833392	0.0107083	0.0251688	0.0120404	0.011978	0.011978	0.0110438	0.0111034	0.0384484	0.0841731	0.0543013	0.09281	0.0616495	0.081459	0.111126	0.0678846	0.075574	0.0515635	0.101604	0.0557026	0.10299	0.0568367	0.100952	0.0766784	0.036409	0.100537	0.136007	0.0465701	0.0316112	0.053484	0.0382452	0.0490415	0.0920884	0.0572233	0.0422968	0.0317263	0.0234879	0.031028	0.0292774	0.0240945	0.0411793	0.0416799	0.0392273	0.0385491	0.0254721	0.0332417	0.0305317	0.0406781	0.0355706	0.02867	0.0417779	0.0466524	0.0340691	0.0320081	0.0246026	0.0241504	0.0415233	0.0343704	0.0385868	0.0398414	0.0371532	0.00824614	0.0348264	0.000882962	0.014665	0.0322092	0.0273605	0.0151167	0.0329879	0.0221836	0.0228005	0.032357	0.0309389	0.036389	0.0416167	0.0107986	0.0422849	0.0368551	0.0228668	0.0284855	0.0325393	0.0328987	0.0314279	0.0235379	0.031336	0.00747338	0.0359925	0.0740198	0.0305829	0.0542821	0.00570046	0.0427332	0.0445664	0.0285994	0.0448899	0.0376694	0.04067	0.0338989	0.0388819	0.0417864	0.0380198	0.0261772
12	0.000215499	0.00413766	0.000301837	0.00044007	1.54958e-05	0.00260289	0.00103903	0.00126322	7.3657e-05	0.00205607	0.00242501	6.01888e-16	0.00257896	0.00209851	0.00352888	0.00432137	0.0105999	0.00241798	6.04374e-05	0.0148706	0.00324563	0.00288741	0.0300492	0.00800829	0.0054762	0.0054762	0.0038705	0.0123752	0.0424631	0.0842797	0.06301	0.0758081	0.0674748	0.0857014	0.0796492	0.0602624	0.0832928	0.0623138	0.0921424	0.0657097	0.099104	0.0505439	0.0951938	0.0778925	0.0486962	0.0907944	0.11789	0.0498533	0.0410956	0.0566113	0.0494038	0.0584161	0.0675199	0.0687347	0.0608685	0.0424572	0.0275973	0.0310702	0.0220021	0.028964	0.0427609	0.0422753	0.0425103	0.0448018	0.0353905	0.0399763	0.0175703	0.0345871	0.0226995	0.0207633	0.0458972	0.0825794	0.0318742	0.0546158	0.0353436	0.0364474	0.0481486	0.0472961	0.0405135	0.0494897	0.0335906	0.00505871	0.0286488	0.000493931	0.009419	0.0582376	0.0482136	0.00964368	0.0438783	0.0354634	0.040447	0.0355614	0.0458092	0.0596791	0.049193	0.010543	0.0435886	0.0417901	0.0272798	0.0202033	0.0410191	0.0293176	0.0289381	0.0343409	0.0225609	0.00225547	0.0377336	0.0682514	0.0422459	0.0661546	0.0116353	0.0499732	0.0393346	0.0334749	0.0450116	0.0418088	0.0459451	0.0402374	0.0392971	0.039517	0.0389129	0.036013
13	0.00263625	0.000644737	0.00200106	0.00297242	0.00141757	3.89235e-05	8.60872e-05	0.00190223	1.02725e-05	0.00334061	0.00408213	0.00257896	2.92992e-16	0.00439108	0.00107921	0.0127716	0.0160634	0.0066539	0.00202587	0.00609246	0.000117492	0.00535728	0.014596	0.0013076	0.00162058	0.00162058	0.00268076	0.00371433	0.0223751	0.120234	0.100273	0.0953066	0.103006	0.125802	0.091723	0.0815582	0.125881	0.101516	0.123134	0.105047	0.137769	0.0696486	0.130466	0.112308	0.0857423	0.121	0.156058	0.0783847	0.073907	0.0862773	0.0858038	0.0952037	0.0798485	0.110465	0.0769232	0.0640264	0.0466234	0.0420162	0.0216482	0.0420685	0.0489573	0.0472483	0.0507453	0.0567903	0.0639837	0.0659087	0.0194065	0.0444803	0.0259123	0.0214239	0.0534899	0.10796	0.0357896	0.0774331	0.0636482	0.0642924	0.0575923	0.0662815	0.0485147	0.0608649	0.0357393	0.00456013	0.0299068	0.000453677	0.00999773	0.0828582	0.0754066	0.00944949	0.0639016	0.0638947	0.0661195	0.0521939	0.0638997	0.0822671	0.0580631	0.0148069	0.0463201	0.0515503	0.051803	0.0274307	0.0623848	0.0450349	0.0477324	0.0629965	0.027499	0.00493389	0.0562613	0.0937121	0.0767466	0.107526	0.0281546	0.0822796	0.0535112	0.0569787	0.0670419	0.0657989	0.0744366	0.0618342	0.0555014	0.055227	0.0535597	0.0523438
14	0.00115448	0.00666068	0.00117576	0.00429676	0.00223844	0.0069047	0.00334631	0.00107907	0.000592096	5.53174e-05	7.35859e-05	0.00209851	0.00439108	0	0.00943093	0.00688925	0.0191662	0.00806574	0.00240764	0.0160196	0.00860207	0.00985519	0.0278029	0.0127947	0.0121259	0.0121259	0.0107906	0.0124742	0.0417862	0.0814843	0.0528544	0.0884775	0.0597828	0.0790979	0.10533	0.0646276	0.0736314	0.0503954	0.0977189	0.05437	0.0994953	0.0537325	0.0973665	0.0741458	0.0358337	0.096654	0.130485	0.0447467	0.0307057	0.0514199	0.0374445	0.0477638	0.0871268	0.0560165	0.0414934	0.0301863	0.0218123	0.0286769	0.0270389	0.022381	0.0390126	0.0394914	0.0371505	0.0366101	0.0243166	0.0315483	0.0273138	0.0375508	0.0321147	0.0261895	0.0398012	0.047299	0.0317842	0.0316214	0.0234847	0.023091	0.0397202	0.0329914	0.0363757	0.0383111	0.0348269	0.00748163	0.0323235	0.000787682	0.013022	0.0321369	0.0268243	0.0136084	0.0314328	0.0212821	0.0221741	0.0302142	0.0299032	0.0359491	0.0399768	0.00939485	0.0404381	0.0349283	0.0218689	0.0255979	0.0308015	0.0304763	0.0296409	0.0224924	0.0283032	0.00607615	0.0336911	0.0709591	0.0301453	0.0531777	0.00552987	0.0412705	0.0415011	0.0269514	0.042442	0.0356512	0.0389143	0.0319854	0.0363413	0.0390005	0.0355144	0.0248152
15	0.00501971	0.00358599	0.00442648	0.00256835	0.00283506	0.00115264	0.00126894	0.00497974	3.66585e-05	0.00827853	0.00941129	0.00352888	0.00107921	0.00943093	0	0.0118231	0.0113672	0.00530913	0.00261664	0.0148343	0.000871296	0.00328232	0.0234095	0.00220884	0.000216979	0.000216979	0.000471696	0.00777195	0.0363225	0.100938	0.0748052	0.0974548	0.0816905	0.101741	0.102443	0.0805193	0.0971561	0.0719719	0.113791	0.0764205	0.119946	0.0716864	0.116146	0.0948999	0.0536994	0.112368	0.145941	0.064339	0.050863	0.07323	0.0567874	0.0693386	0.0888913	0.0782724	0.0950093	0.0694608	0.0479153	0.055877	0.0398951	0.053334	0.0729073	0.0721339	0.0726179	0.0754273	0.0532334	0.060561	0.0318185	0.0591248	0.040514	0.0383043	0.0772242	0.11636	0.0571939	0.0844651	0.0541953	0.0571386	0.0801682	0.0772174	0.0698319	0.0816948	0.059181	0.00949644	0.0512894	0.000955493	0.0190245	0.087753	0.074686	0.0185614	0.0721349	0.0554584	0.0646729	0.0605544	0.0752744	0.0913042	0.0815149	0.0250757	0.0735532	0.0716002	0.0365152	0.0376634	0.0670632	0.0475816	0.0401748	0.0522707	0.0417786	0.00727713	0.0614723	0.0867066	0.0461168	0.0750188	0.0170069	0.0636889	0.063185	0.0522726	0.0663742	0.0632254	0.0631524	0.0649882	0.064816	0.0640006	0.0654828	0.0626202
16	0.00406556	0.013936	0.00569741	0.00359905	0.0037462	0.0105503	0.00596192	0.00952273	0.000444261	0.0067038	0.00799926	0.00432137	0.0127716	0.00688925	0.0118231	-7.77784e-16	0.0055578	0.00160811	0.00500326	0.0312858	0.0117887	0.00373247	0.0567934	0.0221953	0.0149931	0.0149931	0.00975281	0.0312341	0.0721124	0.0530453	0.0377102	0.0443703	0.0400954	0.0546669	0.047989	0.0322493	0.0537323	0.0383675	0.0578688	0.040534	0.0642851	0.0251207	0.0607741	0.0474633	0.0304871	0.0567346	0.0784354	0.0259523	0.0220862	0.0305476	0.0294787	0.0344993	0.0383196	0.0437808	0.0512189	0.0266095	0.0126319	0.017528	0.0164437	0.0177047	0.0319189	0.0320815	0.0309459	0.0316438	0.0180108	0.019779	0.00844192	0.0177377	0.0111559	0.0140442	0.0348617	0.0788318	0.0228668	0.0461544	0.0186926	0.0208837	0.0367799	0.0336737	0.0286355	0.0384713	0.0252978	0.00383717	0.0207545	0.000346512	0.00581402	0.0514597	0.0374841	0.00662433	0.0287233	0.0210523	0.0300619	0.0190046	0.0350724	0.0503839	0.038851	0.00668027	0.0359199	0.0301733	0.0117219	0.00783923	0.0238832	0.0114192	0.0114209	0.018046	0.01114	1.9882e-05	0.0186001	0.0388973	0.0263041	0.0420432	0.00654533	0.0267704	0.0188926	0.0151477	0.0217503	0.0203818	0.0229652	0.0216308	0.0203934	0.0194602	0.0214061	0.0246601
17	0.0120782	0.0204785	0.0138969	0.00700462	0.00924366	0.0142933	0.00988711	0.0189468	0.000676657	0.0177286	0.0204768	0.0105999	0.0160634	0.0191662	0.0113672	0.0055578	0	0.00292746	0.0103332	0.0437325	0.0146398	0.00278703	0.0667075	0.0235404	0.0131215	0.0131215	0.00744387	0.0373015	0.0858623	0.0481959	0.0345945	0.044956	0.0379717	0.0499552	0.0474306	0.0365597	0.0477619	0.0334813	0.0559556	0.0357712	0.0609079	0.033627	0.0579998	0.0450866	0.0245772	0.0549709	0.0782553	0.0278559	0.0231566	0.0336642	0.0256921	0.0317765	0.0396381	0.0372782	0.0923611	0.0539994	0.0301775	0.0406234	0.0350589	0.0425335	0.0643052	0.0643695	0.0630516	0.0640684	0.0326002	0.0350883	0.0185163	0.0373446	0.0242177	0.031105	0.0690985	0.125097	0.0492747	0.083317	0.0353549	0.0410283	0.0721438	0.0663992	0.0592644	0.0747574	0.0525441	0.00843682	0.044036	0.000796883	0.0148201	0.0896334	0.0693113	0.0153505	0.0580881	0.0412978	0.0586149	0.0413998	0.0690082	0.0895048	0.0753294	0.0219916	0.0700638	0.0620797	0.0138643	0.0201628	0.0487555	0.0221553	0.0126632	0.0337692	0.0265812	0.00361425	0.0374312	0.0389611	0.0208557	0.0355376	0.012026	0.0293023	0.0353658	0.028791	0.0339874	0.0351923	0.030732	0.0433966	0.0414514	0.0377403	0.0448278	0.0535216
18	0.00352488	0.0114743	0.00444698	0.00104056	0.00250599	0.00739671	0.00462058	0.00709729	0.000296362	0.00798899	0.00906212	0.00241798	0.0066539	0.00806574	0.00530913	0.00160811	0.00292746	0	0.00240591	0.0294861	0.00786481	0.000456183	0.0463506	0.0138569	0.00730676	0.00730676	0.00353712	0.0222562	0.0639345	0.0580823	0.0401996	0.0563126	0.0443362	0.0586073	0.0623934	0.0430266	0.0557714	0.0390626	0.0673404	0.0417786	0.071504	0.0368458	0.0688353	0.053407	0.0288164	0.0663327	0.0908905	0.0319017	0.0248313	0.0377276	0.029655	0.0366826	0.0515234	0.0436102	0.0692041	0.040494	0.0227699	0.0317839	0.0294353	0.0306637	0.0511161	0.051463	0.0494617	0.0495851	0.0261258	0.0300106	0.0178546	0.0326488	0.0227645	0.0263351	0.0543562	0.0913794	0.0392913	0.059225	0.0272687	0.0302545	0.0561239	0.0493484	0.0467526	0.057162	0.0426579	0.0072803	0.0364627	0.000696481	0.0122329	0.0632273	0.0484721	0.0130513	0.0435159	0.0297462	0.0401666	0.0326753	0.0499122	0.0647915	0.0583568	0.0142869	0.0558316	0.0479366	0.0151629	0.0176306	0.037501	0.0209518	0.0161059	0.0260565	0.0230042	0.00126653	0.0315574	0.0475371	0.0244691	0.0415867	0.00819962	0.0318857	0.0328387	0.0244011	0.0331432	0.031447	0.0309322	0.0346922	0.0348918	0.0335124	0.0367079	0.0383406
19	0.000411219	0.00329446	0.000391263	0.000347075	3.49483e-05	0.00186437	0.00071423	0.00126611	4.00414e-05	0.00220639	0.00264856	6.04374e-05	0.00202587	0.00240764	0.00261664	0.00500326	0.0103332	0.00240591	-6.08949e-16	0.0129793	0.0023432	0.00254272	0.0277419	0.00657671	0.00429706	0.00429706	0.00301951	0.0110969	0.0388648	0.0889614	0.0689195	0.0761746	0.0727182	0.0914924	0.0776881	0.0618062	0.089906	0.0688346	0.095032	0.0721295	0.103816	0.0519144	0.0991492	0.08241	0.0552618	0.0935264	0.121324	0.053746	0.046507	0.0605961	0.0556321	0.0643582	0.0662135	0.0757489	0.0633874	0.0457246	0.0301343	0.0317784	0.0205462	0.0304694	0.0423236	0.0415478	0.0425958	0.0457795	0.0400403	0.0437513	0.0165001	0.0346304	0.0216366	0.0195246	0.0458234	0.0886232	0.0310975	0.0591534	0.0400258	0.041191	0.0485683	0.0501604	0.0405156	0.0505047	0.0323414	0.00457242	0.0272744	0.000445141	0.00881091	0.0635004	0.0535783	0.00888096	0.0468318	0.0404574	0.0453429	0.0374245	0.0487413	0.0640939	0.0495485	0.0107141	0.0424319	0.0423132	0.0308595	0.0201261	0.0440733	0.030683	0.0309264	0.039117	0.0219824	0.00234128	0.0397878	0.0706292	0.0484052	0.0731777	0.0145088	0.054908	0.0400866	0.0367605	0.0474591	0.0449769	0.0500025	0.0431668	0.0407919	0.0407344	0.040159	0.0383639
20	0.0177826	0.00445477	0.0145326	0.0183731	0.0179173	0.00903411	0.00834782	0.00866319	0.0019021	0.0146026	0.0142395	0.0148706	0.00609246	0.0160196	0.0148343	0.0312858	0.0437325	0.0294861	0.0129793	0	0.0101967	0.0281181	0.00234189	0.00836771	0.0152289	0.0152289	0.0195874	0.00220679	0.00583196	0.140203	0.0920259	0.164676	0.105668	0.134333	0.195541	0.127657	0.123092	0.0852993	0.171646	0.0923372	0.170266	0.114631	0.168516	0.130338	0.0586315	0.170355	0.225501	0.087085	0.0574659	0.0986925	0.0640571	0.0836152	0.168164	0.0927069	0.0881475	0.075854	0.0627425	0.084774	0.0789589	0.0696512	0.0994202	0.100244	0.0959064	0.0929923	0.0566152	0.0735145	0.0863335	0.102146	0.0967269	0.0808454	0.098674	0.0791108	0.0905809	0.0676679	0.0558539	0.0560827	0.0967206	0.0804182	0.0960246	0.0919048	0.0944861	0.0245948	0.0916223	0.00289089	0.0503209	0.0645698	0.0598755	0.047292	0.0788529	0.0514969	0.0534353	0.082038	0.0731351	0.074836	0.0956482	0.0499975	0.0980044	0.0912441	0.046828	0.0828376	0.0779352	0.0801529	0.0668839	0.0531316	0.089715	0.0368233	0.086047	0.131995	0.0491668	0.087867	0.0127749	0.0787078	0.103635	0.0665175	0.0951983	0.0826537	0.080818	0.0800981	0.0935001	0.0982209	0.0935733	0.0689961
21	0.00529587	0.00137268	0.00388947	0.00348272	0.00389638	0.000100267	0.000773493	0.002599	0.000112396	0.00857334	0.00833392	0.00324563	0.000117492	0.00860207	0.000871296	0.0117887	0.0146398	0.00786481	0.0023432	0.0101967	0	0.00618629	0.0120495	0.000492912	0.001018	0.001018	0.00234271	0.00236107	0.0235449	0.0860044	0.0531116	0.106287	0.0622012	0.0820942	0.132983	0.0786303	0.0739781	0.0486975	0.111168	0.053225	0.109756	0.0705909	0.108454	0.0793855	0.0322805	0.110154	0.158606	0.0497906	0.0320632	0.0582005	0.03559	0.0477436	0.109856	0.0534103	0.0775648	0.0544787	0.0389076	0.06005	0.069482	0.049893	0.0836499	0.085682	0.0786907	0.0739432	0.0349533	0.045548	0.0599233	0.0702335	0.067414	0.0666532	0.0833809	0.0763826	0.0749418	0.0580585	0.0353716	0.0372051	0.0813941	0.0625467	0.077569	0.0774825	0.0815297	0.0224204	0.0779419	0.0024974	0.0392677	0.0572037	0.0477035	0.0397547	0.0582972	0.0346006	0.0410536	0.055526	0.0591287	0.0646458	0.0822906	0.0350072	0.0890609	0.0738367	0.0243826	0.0513927	0.0540133	0.0465052	0.034329	0.0333754	0.0620719	0.0151775	0.0556342	0.0805834	0.02674	0.0502904	0.00794345	0.0452187	0.0672725	0.0398338	0.05847	0.0512033	0.0475976	0.0533403	0.0627639	0.0642838	0.065027	0.0520206
22	0.00450244	0.0103881	0.00510206	0.00110008	0.00287895	0.00609282	0.00416439	0.00745365	0.000230774	0.00951138	0.0107083	0.00288741	0.00535728	0.00985519	0.00328232	0.00373247	0.00278703	0.000456183	0.00254272	0.0281181	0.00618629	0	0.0425001	0.0108253	0.00464955	0.00464955	0.0016446	0.0195004	0.0598897	0.0643998	0.0450158	0.0639307	0.0499013	0.064854	0.0701374	0.0502651	0.0613686	0.0432387	0.0752149	0.0462975	0.0792782	0.0443229	0.0765744	0.059855	0.0314513	0.0741659	0.101089	0.0373227	0.0287919	0.0439274	0.0330121	0.0411982	0.0588631	0.0478106	0.0801024	0.0495296	0.0295771	0.0400702	0.0353941	0.0386354	0.060971	0.0612063	0.059322	0.0596561	0.0323896	0.0372292	0.0227386	0.0410176	0.0288615	0.032238	0.064554	0.101976	0.0476293	0.0687666	0.0338095	0.0373154	0.0665277	0.0591843	0.0564	0.0675755	0.0510589	0.00878817	0.0439748	0.000855285	0.0155065	0.072608	0.057128	0.016084	0.0529119	0.0365441	0.048059	0.0411037	0.0594241	0.0749393	0.0687829	0.0190072	0.0654469	0.0576855	0.0186059	0.0235371	0.0462967	0.0272027	0.0200478	0.0322992	0.0295343	0.00278938	0.0396955	0.0542376	0.0266717	0.0455643	0.0100925	0.0371583	0.041071	0.0309168	0.0406868	0.0389637	0.0372213	0.0431459	0.0436124	0.0419409	0.0457159	0.0469893
23	0.0289727	0.00746718	0.0260321	0.0335869	0.0246018	0.0111312	0.00959629	0.0211775	0.00127213	0.0224931	0.0251688	0.0300492	0.014596	0.0278029	0.0234095	0.0567934	0.0667075	0.0463506	0.0277419	0.00234189	0.0120495	0.0425001	-1.19189e-16	0.0117681	0.022417	0.022417	0.0304689	0.00421871	0.00157044	0.211286	0.165122	0.207516	0.178118	0.210541	0.215481	0.178825	0.202288	0.158983	0.231189	0.167251	0.239093	0.161854	0.234017	0.200884	0.122781	0.229168	0.276154	0.150234	0.118885	0.164082	0.130104	0.15505	0.194121	0.169555	0.139536	0.129528	0.109263	0.113228	0.0666319	0.105544	0.119739	0.116841	0.122045	0.129257	0.114899	0.131916	0.072533	0.124778	0.0899158	0.0695109	0.124808	0.147237	0.098958	0.126072	0.1138	0.113967	0.128873	0.131787	0.120167	0.129881	0.0975106	0.0159016	0.0873765	0.00173408	0.0385127	0.125177	0.120167	0.0340968	0.130651	0.108627	0.109681	0.12501	0.123378	0.134665	0.127627	0.0566417	0.111041	0.121741	0.0974874	0.0946347	0.130757	0.120007	0.114193	0.110536	0.092374	0.035126	0.132562	0.19019	0.107281	0.163647	0.036197	0.14519	0.1389	0.12046	0.148533	0.138966	0.1433	0.132844	0.135038	0.137956	0.131847	0.113564
24	0.00934442	0.00172053	0.00780908	0.00806444	0.00652612	0.000801666	0.00159183	0.00657821	0.000162861	0.01079	0.0120404	0.00800829	0.0013076	0.0127947	0.00220884	0.0221953	0.0235404	0.0138569	0.00657671	0.00836771	0.000492912	0.0108253	0.0117681	-6.32263e-16	0.00170769	0.00170769	0.00457935	0.00218931	0.0217628	0.131293	0.0976455	0.13034	0.10697	0.131141	0.137709	0.10883	0.124753	0.0933472	0.148116	0.0991129	0.154114	0.0977648	0.150128	0.123928	0.0693715	0.146527	0.186134	0.086854	0.0671599	0.0975866	0.0740169	0.0906711	0.121049	0.10077	0.109025	0.0866428	0.0646848	0.0735829	0.0502968	0.0688222	0.0891826	0.0879934	0.0892309	0.0927214	0.0690036	0.0798139	0.0452501	0.0797003	0.0567113	0.0497612	0.0935422	0.124759	0.0718494	0.0960926	0.0695035	0.0718764	0.0965155	0.0934376	0.0866963	0.0974792	0.0732838	0.0121595	0.0646514	0.00126392	0.0259109	0.0978455	0.0866998	0.0244486	0.0892166	0.0689997	0.0764232	0.0794723	0.0894788	0.103732	0.0971633	0.034652	0.0875986	0.0880405	0.0511927	0.0547864	0.085264	0.0678447	0.0591965	0.0670582	0.0580402	0.0142675	0.0819939	0.115944	0.0596392	0.096625	0.0210786	0.0844837	0.0859245	0.0704768	0.0895412	0.084157	0.0843605	0.084264	0.0857558	0.0860274	0.0856513	0.0775386
25	0.00720396	0.00406138	0.00644	0.00424273	0.00443992	0.00148343	0.00184739	0.00685144	8.34725e-05	0.010561	0.011978	0.0054762	0.00162058	0.0121259	0.000216979	0.0149931	0.0131215	0.00730676	0.00429706	0.0152289	0.001018	0.00464955	0.022417	0.00170769	1.48011e-15	1.48011e-15	0.000806842	0.00747373	0.0351793	0.108959	0.0809144	0.105906	0.088518	0.109712	0.110979	0.0882296	0.104564	0.0775533	0.123096	0.0823878	0.129484	0.0792236	0.125497	0.102726	0.0575556	0.121591	0.157802	0.0705691	0.0555872	0.0801554	0.0612786	0.0750609	0.0967616	0.0840892	0.104435	0.077661	0.0545263	0.0631881	0.0445848	0.0605544	0.0810532	0.0801283	0.0808846	0.0840277	0.0595081	0.0676481	0.0359478	0.0664656	0.0456981	0.0430224	0.0857112	0.125936	0.0640697	0.0931021	0.0606516	0.0639603	0.0889068	0.0859165	0.0779224	0.0905495	0.0659745	0.0106495	0.0573117	0.00107789	0.0217	0.0963307	0.0826953	0.0209544	0.0805494	0.0620537	0.0720888	0.0682285	0.0837493	0.100368	0.0902656	0.029436	0.0813822	0.0798778	0.0406689	0.043149	0.0751054	0.0538717	0.0450053	0.0584859	0.0474229	0.00927487	0.0690584	0.0943889	0.0493929	0.0805689	0.0190494	0.0697217	0.070752	0.0587969	0.0738171	0.0705628	0.0698003	0.0728269	0.0727102	0.0717257	0.0734817	0.0704277
26	0.00720396	0.00406138	0.00644	0.00424273	0.00443992	0.00148343	0.00184739	0.00685144	8.34725e-05	0.010561	0.011978	0.0054762	0.00162058	0.0121259	0.000216979	0.0149931	0.0131215	0.00730676	0.00429706	0.0152289	0.001018	0.00464955	0.022417	0.00170769	1.48011e-15	1.48011e-15	0.000806842	0.00747373	0.0351793	0.108959	0.0809144	0.105906	0.088518	0.109712	0.110979	0.0882296	0.104564	0.0775533	0.123096	0.0823878	0.129484	0.0792236	0.125497	0.102726	0.0575556	0.121591	0.157802	0.0705691	0.0555872	0.0801554	0.0612786	0.0750609	0.0967616	0.0840892	0.104435	0.077661	0.0545263	0.0631881	0.0445848	0.0605544	0.0810532	0.0801283	0.0808846	0.0840277	0.0595081	0.0676481	0.0359478	0.0664656	0.0456981	0.0430224	0.0857112	0.125936	0.0640697	0.0931021	0.0606516	0.0639603	0.0889068	0.0859165	0.0779224	0.0905495	0.0659745	0.0106495	0.0573117	0.00107789	0.0217	0.0963307	0.0826953	0.0209544	0.0805494	0.0620537	0.0720888	0.0682285	0.0837493	0.100368	0.0902656	0.029436	0.0813822	0.0798778	0.0406689	0.043149	0.0751054	0.0538717	0.0450053	0.0584859	0.0474229	0.00927487	0.0690584	0.0943889	0.0493929	0.0805689	0.0190494	0.0697217	0.070752	0.0587969	0.0738171	0.0705628	0.0698003	0.0728269	0.0727102	0.0717257	0.0734817	0.0704277
27	0.00556878	0.00595194	0.00539101	0.00218957	0.00321018	0.0026574	0.00228613	0.00683093	8.6132e-05	0.00963181	0.0110438	0.0038705	0.00268076	0.0107906	0.000471696	0.00975281	0.00744387	0.00353712	0.00301951	0.0195874	0.00234271	0.0016446	0.0304689	0.00457935	0.000806842	0.000806842	7.87439e-16	0.0120914	0.0446585	0.0910933	0.0674852	0.0868654	0.0736455	0.0923175	0.0908082	0.0718171	0.0882521	0.0650079	0.102835	0.0690532	0.109154	0.064136	0.105351	0.0856294	0.0484351	0.101452	0.133629	0.0574339	0.0459657	0.0658525	0.0511889	0.0625236	0.0784594	0.0708809	0.0955925	0.0672503	0.0447231	0.0529165	0.0386057	0.0514717	0.0713403	0.0706698	0.0709619	0.073632	0.0499988	0.0561806	0.0286445	0.0546555	0.0367545	0.036527	0.075892	0.120122	0.055512	0.0856662	0.0513788	0.0549665	0.0790048	0.0759851	0.0679101	0.0809131	0.0576989	0.00915101	0.0495747	0.000907931	0.0179162	0.0897429	0.0750801	0.0176748	0.0701847	0.0537381	0.0647337	0.057101	0.0749874	0.0924106	0.0807397	0.0241918	0.0729148	0.0700409	0.0321832	0.0337182	0.0641696	0.0423629	0.0343433	0.0495217	0.0383571	0.00594562	0.0570231	0.0773794	0.0415448	0.0678987	0.016518	0.0574611	0.0576298	0.0480737	0.0602556	0.0581875	0.0572781	0.0613339	0.0604382	0.0589136	0.0616398	0.0614531
28	0.0117301	0.0009579	0.0099228	0.0141775	0.00901236	0.00208967	0.00218314	0.00771065	0.000321816	0.00968259	0.0111034	0.0123752	0.00371433	0.0124742	0.00777195	0.0312341	0.0373015	0.0222562	0.0110969	0.00220679	0.00236107	0.0195004	0.00421871	0.00218931	0.00747373	0.00747373	0.0120914	-5.18043e-16	0.0104046	0.16072	0.126852	0.149925	0.135509	0.162138	0.152932	0.128334	0.157115	0.123514	0.173733	0.129584	0.183149	0.114095	0.177807	0.152105	0.0969424	0.171818	0.211289	0.110656	0.0910815	0.12169	0.10138	0.119236	0.136049	0.132582	0.107901	0.095079	0.0756101	0.0760969	0.0433279	0.0720505	0.0841424	0.0819056	0.0860075	0.0924984	0.0859408	0.0962655	0.0439134	0.0832499	0.0559261	0.0442758	0.0890611	0.125387	0.0665065	0.0997766	0.0853257	0.0859098	0.0931381	0.0978695	0.0838158	0.0951555	0.0660936	0.00986127	0.0578427	0.00103625	0.0228817	0.101559	0.0948628	0.0208297	0.0958521	0.0827709	0.084935	0.0870189	0.0923409	0.106853	0.0928504	0.0331184	0.0788574	0.0860822	0.0707625	0.0584595	0.0948458	0.0802282	0.0779069	0.0831858	0.0578814	0.0167183	0.0927139	0.139307	0.0849787	0.128118	0.0289723	0.109298	0.0947997	0.0860611	0.105801	0.100117	0.105593	0.0955216	0.0939133	0.0951854	0.0914946	0.0813875
29	0.0441903	0.0161184	0.039896	0.0473469	0.0400832	0.0220894	0.0191525	0.0313141	0.00271765	0.035799	0.0384484	0.0424631	0.0223751	0.0417862	0.0363225	0.0721124	0.0858623	0.0639345	0.0388648	0.00583196	0.0235449	0.0598897	0.00157044	0.0217628	0.0351793	0.0351793	0.0446585	0.0104046	0	0.234035	0.176253	0.244101	0.193441	0.230087	0.261677	0.207674	0.218167	0.167378	0.262786	0.177343	0.266984	0.189975	0.263011	0.222293	0.125044	0.260893	0.315097	0.165458	0.123643	0.18137	0.134387	0.164359	0.235992	0.17853	0.156511	0.145786	0.125826	0.140422	0.0933604	0.127214	0.14902	0.146679	0.149889	0.154386	0.122569	0.145984	0.103949	0.157011	0.124289	0.0977357	0.152579	0.151883	0.128896	0.135334	0.121373	0.121654	0.154837	0.149276	0.148767	0.153239	0.127996	0.0242634	0.117913	0.00273794	0.0577775	0.131665	0.126731	0.0510962	0.14821	0.114535	0.116376	0.147594	0.138983	0.145164	0.153005	0.0795765	0.139825	0.147884	0.104201	0.125749	0.148255	0.143953	0.131177	0.117112	0.124947	0.0552592	0.15506	0.217	0.108085	0.171575	0.0347491	0.156059	0.168689	0.134581	0.170569	0.156688	0.157345	0.151218	0.160662	0.165298	0.158229	0.131375
30	0.0731218	0.0931092	0.0821394	0.0773089	0.0641281	0.0810425	0.0568272	0.104308	0.00544413	0.0732423	0.0841731	0.0842797	0.120234	0.0814843	0.100938	0.0530453	0.0481959	0.0580823	0.0889614	0.140203	0.0860044	0.0643998	0.211286	0.131293	0.108959	0.108959	0.0910933	0.16072	0.234035	0	0.0023658	0.0020811	0.00314238	0.000344974	0.000183263	0.0100683	0.00085584	0.000569947	0.000444614	0.000624342	0.000600057	0.0193197	0.000341325	0.00164531	0.000361682	0.000524419	0.0019646	0.0111529	0.0124866	0.0123977	0.00159232	0.00315521	0.0020658	0.000608137	0.159242	0.0943056	0.057807	0.0665447	0.0576754	0.0798069	0.10311	0.103241	0.102045	0.104406	0.058245	0.0504475	0.0220621	0.0491824	0.0294408	0.0492351	0.111703	0.231826	0.0809599	0.159968	0.0671775	0.082128	0.117735	0.115949	0.0951394	0.124798	0.0853114	0.0147976	0.0705054	0.00137827	0.0261479	0.176491	0.14231	0.0260539	0.100598	0.088084	0.125607	0.0664743	0.12628	0.165891	0.124195	0.0533966	0.115356	0.102479	0.0182967	0.0319814	0.0817084	0.0309747	0.0176166	0.0655893	0.0386145	0.0260609	0.0534448	0.00393881	0.000298356	0.000571244	0.0519425	0.0139275	0.0399827	0.045378	0.0327737	0.0444781	0.0261542	0.0682653	0.0580066	0.0472699	0.0659907	0.100003
31	0.0478922	0.0570738	0.0559832	0.0570113	0.0391968	0.0489057	0.0308344	0.0796814	0.00237298	0.0439945	0.0543013	0.06301	0.100273	0.0528544	0.0748052	0.0377102	0.0345945	0.0401996	0.0689195	0.0920259	0.0531116	0.0450158	0.165122	0.0976455	0.0809144	0.0809144	0.0674852	0.126852	0.176253	0.0023658	0	1.29609e-05	5.15305e-05	0.00306259	0.000435825	0.00278203	0.0062069	0.000814594	0.00105192	0.000798403	0.00464357	0.00779699	0.00225904	0.000103461	0.00331081	0.000824496	0.00971843	0.0040517	0.00500686	0.0040709	2.42294e-05	8.33991e-05	6.38224e-05	0.00492308	0.111446	0.062635	0.0369329	0.0379819	0.0272695	0.0500733	0.059647	0.0589594	0.0603815	0.0642513	0.0389326	0.0305683	0.00914062	0.0251407	0.0128545	0.0229258	0.0668094	0.18507	0.0437825	0.12059	0.0461538	0.0581981	0.0726154	0.0781441	0.0552636	0.0799041	0.0453252	0.00606064	0.0354017	0.000537803	0.0113016	0.137389	0.108563	0.0110971	0.0665761	0.0643161	0.0955108	0.0398678	0.088024	0.123527	0.0775173	0.0287248	0.0666866	0.0620966	0.0110169	0.0157008	0.0525271	0.016645	0.0103316	0.0454104	0.0183906	0.013067	0.0307271	0.000408883	0.00282609	0.00470588	0.0429225	0.00528893	0.0201305	0.0278346	0.0165624	0.0253019	0.0130648	0.0422533	0.0326435	0.0251773	0.0376859	0.0669181
32	0.0783969	0.115652	0.0850674	0.0707501	0.0758009	0.102451	0.0806962	0.0944544	0.0110505	0.0874716	0.09281	0.0758081	0.0953066	0.0884775	0.0974548	0.0443703	0.044956	0.0563126	0.0761746	0.164676	0.106287	0.0639307	0.207516	0.13034	0.105906	0.105906	0.0868654	0.149925	0.244101	0.0020811	1.29609e-05	-1.59456e-16	3.72884e-06	0.00198429	0.00160524	0.00352427	0.00271439	0.000450024	0.00160696	0.000480221	0.00378211	0.0108888	0.00248805	0.000182942	0.00099172	0.00133886	0.00960936	0.00310555	0.00220564	0.00326875	3.4409e-05	9.2139e-06	5.89245e-05	0.00178831	0.14297	0.0727305	0.042049	0.0642184	0.0813017	0.072377	0.111147	0.114119	0.105495	0.100243	0.029786	0.0294699	0.0292263	0.048163	0.0361248	0.068026	0.116414	0.187923	0.0939233	0.12694	0.0364017	0.048496	0.118223	0.0972814	0.0991918	0.120616	0.103169	0.0264543	0.0901936	0.00262337	0.0399064	0.13685	0.100673	0.0418773	0.0813191	0.0505538	0.0870125	0.055189	0.107034	0.134403	0.12536	0.0634969	0.13105	0.102483	0.00671864	0.0332943	0.0620275	0.0229759	0.01041	0.0340153	0.0446193	0.0357873	0.0408146	0.000342196	0.000804124	0.0016618	0.0137794	0.00328227	0.0332463	0.0272116	0.0199124	0.0273007	0.0110047	0.0499514	0.048284	0.0386392	0.0582223	0.0855469
33	0.0540495	0.0668741	0.0624269	0.0615111	0.0454885	0.0576336	0.0374227	0.0849879	0.00305879	0.0511649	0.0616495	0.0674748	0.103006	0.0597828	0.0816905	0.0400954	0.0379717	0.0443362	0.0727182	0.105668	0.0622012	0.0499013	0.178118	0.10697	0.088518	0.088518	0.0736455	0.135509	0.193441	0.00314238	5.15305e-05	3.72884e-06	4.88321e-15	0.00377735	0.000813654	0.00259132	0.00641297	0.00114623	0.00172546	0.00115747	0.0057277	0.00802025	0.0032003	0.000314795	0.00317456	0.00141483	0.0110832	0.00353184	0.00385143	0.0035374	0.000124676	3.32718e-06	1.50787e-05	0.00491749	0.119878	0.0659691	0.0385595	0.042561	0.0332618	0.0547924	0.0682471	0.0678786	0.0683549	0.0713676	0.0375934	0.0307532	0.0110508	0.0285498	0.0153299	0.0278775	0.0756585	0.190553	0.0511179	0.125057	0.0449752	0.0575147	0.0813333	0.0834885	0.0627945	0.0883801	0.0534225	0.00768312	0.0423254	0.000686667	0.0139807	0.14101	0.109959	0.0138485	0.070808	0.0629024	0.0963552	0.0431428	0.0936818	0.128922	0.0867644	0.0336666	0.0770644	0.0696379	0.00990046	0.0180412	0.0553985	0.0177495	0.0104346	0.0437812	0.021618	0.0157957	0.0328562	0.000249344	0.00267753	0.00467426	0.0340239	0.00443294	0.0221651	0.0280615	0.0170942	0.0258997	0.0124325	0.0444481	0.0356146	0.0275076	0.0415314	0.0717707
34	0.0714976	0.0884501	0.0809367	0.0786172	0.0616173	0.0769316	0.0526657	0.105648	0.00477957	0.069706	0.081459	0.0857014	0.125802	0.0790979	0.101741	0.0546669	0.0499552	0.0586073	0.0914924	0.134333	0.0820942	0.064854	0.210541	0.131141	0.109712	0.109712	0.0923175	0.162138	0.230087	0.000344974	0.00306259	0.00198429	0.00377735	-5.56224e-14	7.57168e-05	0.0100716	0.000893552	0.00065342	0.000251822	0.000704167	0.000167164	0.0190701	2.39105e-05	0.00181173	0.000392631	0.000359977	0.0018891	0.0125686	0.0158878	0.0134842	0.00238654	0.00416206	0.00190237	0.000647341	0.15694	0.0945293	0.0586282	0.063785	0.0517067	0.0780163	0.0973356	0.09703	0.0970784	0.100659	0.0628668	0.0523615	0.0196426	0.0463775	0.0265733	0.0441651	0.106254	0.234883	0.0753032	0.161794	0.0719286	0.086809	0.112874	0.114951	0.0902419	0.120725	0.0787667	0.0127665	0.0642836	0.00117686	0.023114	0.179718	0.146786	0.0228193	0.100089	0.093982	0.130094	0.0653157	0.125545	0.166978	0.119156	0.0499777	0.108244	0.0981796	0.0218764	0.0301428	0.0818105	0.0309765	0.0194189	0.070945	0.0355383	0.0242811	0.0528751	0.00426526	0.000325545	0.000609845	0.073543	0.0160599	0.0384396	0.0472083	0.0329898	0.0453994	0.0280464	0.0684467	0.0564713	0.0458477	0.0638385	0.099023
35	0.0922549	0.146023	0.0968107	0.0747587	0.0954136	0.131509	0.119402	0.0984082	0.0356003	0.112138	0.111126	0.0796492	0.091723	0.10533	0.102443	0.047989	0.0474306	0.0623934	0.0776881	0.195541	0.132983	0.0701374	0.215481	0.137709	0.110979	0.110979	0.0908082	0.152932	0.261677	0.000183263	0.000435825	0.00160524	0.000813654	7.57168e-05	1.14562e-16	0.0083412	0.000291951	1.51591e-05	1.60292e-06	1.99775e-05	0.000332467	0.0181241	6.68408e-05	0.000356102	9.33064e-05	1.89893e-05	0.00242089	0.00568139	0.00361684	0.00636231	0.000189404	0.000642363	0.00253153	0.000178598	0.157845	0.0813602	0.0485137	0.0828518	0.141502	0.0863436	0.143613	0.149681	0.133025	0.121395	0.0320436	0.0343562	0.060884	0.0685643	0.0663221	0.119973	0.145696	0.190544	0.130849	0.132182	0.0385499	0.050623	0.143826	0.108879	0.127111	0.142263	0.147512	0.0782051	0.139423	0.0106081	0.0855832	0.139593	0.102359	0.0969524	0.0916748	0.051607	0.0885654	0.0671296	0.117711	0.141189	0.151386	0.0901874	0.171023	0.126365	0.00803326	0.0506521	0.0708207	0.0306453	0.0129184	0.035723	0.0715671	0.0583561	0.0508054	0.00241101	7.46383e-05	0.000164359	0.0122737	0.00558616	0.0467775	0.0317791	0.0269785	0.033537	0.014764	0.0583782	0.0615757	0.0515283	0.0738852	0.0968178
36	0.0578364	0.0847236	0.0647437	0.0562678	0.0538862	0.0742137	0.0527956	0.0765754	0.00542116	0.0608583	0.0678846	0.0602624	0.0815582	0.0646276	0.0805193	0.0322493	0.0365597	0.0430266	0.0618062	0.127657	0.0786303	0.0502651	0.178825	0.10883	0.0882296	0.0882296	0.0718171	0.128334	0.207674	0.0100683	0.00278203	0.00352427	0.00259132	0.0100716	0.0083412	0	0.0110317	0.00451808	0.0101301	0.00486948	0.014856	0.00202416	0.0121675	0.00495808	0.00466678	0.00942441	0.0252661	0.000197042	2.1946e-05	8.47705e-06	0.0021789	0.00196436	0.00239709	0.00784283	0.1044	0.0466056	0.0243234	0.0375037	0.0433897	0.0462069	0.070763	0.0723458	0.0676681	0.06513	0.0158129	0.0143075	0.0117968	0.0241821	0.0155819	0.0350416	0.0760855	0.15005	0.056377	0.0949306	0.0207149	0.0299492	0.0788065	0.0660325	0.0623595	0.0824582	0.0617437	0.0116368	0.0509021	0.0010542	0.0185044	0.104806	0.0731109	0.0193217	0.0530623	0.0321272	0.0622256	0.0318553	0.0755739	0.100253	0.0849504	0.0376941	0.0855199	0.0665389	0.00254587	0.0157718	0.0378189	0.0101481	0.00538108	0.0191996	0.0216634	0.0202581	0.0211479	0.0017147	0.00385019	0.0073676	0.00840831	6.38771e-05	0.0146799	0.0133613	0.00708317	0.0122604	0.00279848	0.0283695	0.0256316	0.0185894	0.0326628	0.0576354
37	0.0666843	0.0796949	0.0761837	0.0759899	0.0561007	0.0689571	0.0459326	0.102825	0.00389909	0.0633601	0.075574	0.0832928	0.125881	0.0736314	0.0971561	0.0537323	0.0477619	0.0557714	0.089906	0.123092	0.0739781	0.0613686	0.202288	0.124753	0.104564	0.104564	0.0882521	0.157115	0.218167	0.00085584	0.0062069	0.00271439	0.00641297	0.000893552	0.000291951	0.0110317	N/A	0.0032718	0.00105335	0.00318381	0.000289491	0.0195234	0.000721925	0.003596	N/A	0.00119904	N/A	0.0149092	0.0221091	0.0159453	0.00667317	0.0078056	0.00235443	N/A	0.152192	0.0937268	0.058746	0.0601549	0.0449492	0.0749481	0.0899411	0.0891622	0.0905507	0.095426	0.0676851	0.0544405	0.0172455	0.0433032	0.0236698	0.0385268	0.099036	0.234543	0.068358	0.161295	0.0765957	0.0909667	0.106172	0.112408	0.0839304	0.114697	0.0708525	0.0106216	0.0570436	0.000970351	0.019792	0.180367	0.149368	0.0193437	0.0983806	0.0992647	0.132908	0.0635025	0.122954	0.165665	0.112099	0.0452255	0.0990718	0.0923126	0.0256735	0.0278649	0.0811623	0.0306706	0.0203935	0.0763262	0.0321155	0.0213357	0.052059	0.00548603	N/A	N/A	0.105776	0.0199606	0.0369644	0.0489528	0.0336741	0.0465562	0.03092	0.0681967	0.0546151	0.0443537	0.0611371	0.0965502
38	0.0456994	0.0524077	0.0537024	0.0560163	0.0366242	0.0447337	0.0278228	0.0786833	0.00206948	0.0411647	0.0515635	0.0623138	0.101516	0.0503954	0.0719719	0.0383675	0.0334813	0.0390626	0.0688346	0.0852993	0.0486975	0.0432387	0.158983	0.0933472	0.0775533	0.0775533	0.0650079	0.123514	0.167378	0.000569947	0.000814594	0.000450024	0.00114623	0.00065342	1.51591e-05	0.00451808	0.0032718	2.2316e-14	3.22805e-05	4.95128e-07	0.00136889	0.0098322	0.000310274	0.000268536	0.00182061	7.4082e-06	0.00487785	0.00677509	0.00976863	0.00696142	0.000585489	0.00142058	0.000480909	0.00264361	0.111318	0.0654632	0.0396751	0.0380512	0.0253258	0.0505124	0.0576354	0.0566612	0.0588857	0.0636739	0.0459537	0.0350903	0.00895431	0.0254944	0.0126713	0.0214943	0.0649075	0.188985	0.0418788	0.124022	0.053296	0.0652273	0.0710481	0.0796872	0.0538931	0.0787515	0.0429409	0.00550371	0.0333493	0.000489195	0.010542	0.141969	0.114904	0.0102363	0.0687014	0.0724674	0.101797	0.0413879	0.0893938	0.126357	0.0756619	0.0274401	0.0635112	0.0609823	0.0152043	0.0158999	0.0553402	0.0183566	0.0121846	0.0531167	0.0180939	0.0121974	0.0328697	0.00148047	0.00156538	0.002535	0.0650398	0.00916198	0.0214724	0.0318158	0.019395	0.0288976	0.0172774	0.0452031	0.0341131	0.0267012	0.0386361	0.0680917
39	0.0876448	0.12014	0.0960451	0.0857506	0.0817303	0.106415	0.0814942	0.112903	0.0103164	0.0933284	0.101604	0.0921424	0.123134	0.0977189	0.113791	0.0578688	0.0559556	0.0673404	0.095032	0.171646	0.111168	0.0752149	0.231189	0.148116	0.123096	0.123096	0.102835	0.173733	0.262786	0.000444614	0.00105192	0.00160696	0.00172546	0.000251822	1.60292e-06	0.0101301	0.00105335	3.22805e-05	0	4.2235e-05	0.000863689	0.0208345	0.000170402	0.000653383	0.000390298	1.47745e-05	0.00353162	0.00980624	0.00882193	0.0107264	0.000545287	0.00159594	0.00194168	0.000699224	0.172187	0.0989192	0.0604531	0.078603	0.0850025	0.0897057	0.125815	0.127703	0.121756	0.119943	0.0536628	0.0496151	0.0333249	0.060502	0.0420486	0.0723469	0.133137	0.234957	0.104116	0.163653	0.0626778	0.0781817	0.137146	0.12425	0.114584	0.141854	0.112231	0.0262245	0.0970654	0.00258519	0.0417145	0.177937	0.140529	0.0428772	0.107143	0.0825759	0.123453	0.0734997	0.134497	0.171214	0.14435	0.070079	0.143489	0.119958	0.0159536	0.0411711	0.0860397	0.0344009	0.0184945	0.060245	0.0520958	0.0382317	0.0581849	0.00335355	0.000316957	0.000650431	0.0360624	0.0111345	0.0465602	0.0450503	0.0341697	0.0451476	0.0240974	0.0717811	0.0653423	0.0537927	0.0754754	0.108152
40	0.0492721	0.0572865	0.0575751	0.0592809	0.0399465	0.0490273	0.0308838	0.0827001	0.00235275	0.0449372	0.0557026	0.0657097	0.105047	0.05437	0.0764205	0.040534	0.0357712	0.0417786	0.0721295	0.0923372	0.053225	0.0462975	0.167251	0.0991129	0.0823878	0.0823878	0.0690532	0.129584	0.177343	0.000624342	0.000798403	0.000480221	0.00115747	0.000704167	1.99775e-05	0.00486948	0.00318381	4.95128e-07	4.2235e-05	-2.18807e-14	0.00147504	0.0106193	0.000355861	0.000265295	0.0017058	1.15596e-05	0.00495851	0.00707921	0.00979639	0.00730856	0.000544781	0.0014021	0.000522199	0.00253023	0.117737	0.0691214	0.0419085	0.0412094	0.0282861	0.0540656	0.062706	0.0617888	0.0638074	0.068497	0.0474332	0.0368386	0.0100345	0.0278669	0.0141223	0.0240039	0.0702951	0.195564	0.0459676	0.129207	0.0550385	0.0674553	0.0765845	0.0843639	0.0585159	0.0844127	0.0472898	0.00624085	0.0369607	0.000556622	0.0118604	0.147124	0.118893	0.0115466	0.07274	0.0745815	0.105249	0.0442943	0.0943164	0.131986	0.0814833	0.0301693	0.0692802	0.065826	0.0155236	0.0174716	0.0585808	0.0197054	0.0128634	0.0546739	0.0200189	0.0135749	0.0351595	0.00157112	0.00145714	0.0024194	0.0625546	0.00944324	0.0233086	0.033393	0.0207138	0.0305895	0.0180909	0.0479353	0.0367219	0.0288417	0.0416625	0.0721933
41	0.0897702	0.118255	0.0990991	0.0920385	0.0818488	0.104537	0.0781864	0.120578	0.00918679	0.0929616	0.10299	0.099104	0.137769	0.0994953	0.119946	0.0642851	0.0609079	0.071504	0.103816	0.170266	0.109756	0.0792782	0.239093	0.154114	0.129484	0.129484	0.109154	0.183149	0.266984	0.000600057	0.00464357	0.00378211	0.0057277	0.000167164	0.000332467	0.014856	0.000289491	0.00136889	0.000863689	0.00147504	1.11133e-13	0.0265355	0.000321645	0.00327541	0.000109717	0.00107258	0.000895768	0.0162801	0.0189981	0.0179046	0.00350977	0.00592857	0.00370567	0.000194489	0.183567	0.111599	0.0699092	0.0832247	0.0819621	0.0962254	0.128589	0.129689	0.125786	0.126383	0.0714852	0.062411	0.0330069	0.0642479	0.0423531	0.0702265	0.137078	0.257062	0.104772	0.181216	0.0813588	0.0976971	0.142465	0.135948	0.118255	0.148687	0.111757	0.0240411	0.0956053	0.00234055	0.0397213	0.198296	0.162475	0.0402937	0.118906	0.104439	0.143964	0.0813687	0.146301	0.188312	0.149562	0.0703087	0.144413	0.124965	0.0252237	0.0432102	0.0978072	0.0399409	0.0239565	0.0797865	0.0530581	0.0374124	0.0664125	0.00673296	8.93262e-05	0.000181218	0.0764915	0.0201124	0.0520291	0.0560934	0.0424196	0.0557541	0.0345554	0.0828483	0.0725416	0.0602606	0.0821508	0.117662
42	0.0486652	0.0752704	0.0549493	0.0479018	0.0461547	0.0662092	0.0461745	0.0647152	0.00466855	0.0508656	0.0568367	0.0505439	0.0696486	0.0537325	0.0716864	0.0251207	0.033627	0.0368458	0.0519144	0.114631	0.0705909	0.0443229	0.161854	0.0977648	0.0792236	0.0792236	0.064136	0.114095	0.189975	0.0193197	0.00779699	0.0108888	0.00802025	0.0190701	0.0181241	0.00202416	0.0195234	0.0098322	0.0208345	0.0106193	0.0265355	0	0.023278	0.012391	0.00859642	0.0198629	0.0411066	0.00154659	0.000863635	0.00155767	0.00577811	0.0062465	0.00858017	0.0141582	0.0785643	0.0292644	0.0133148	0.0236052	0.0315465	0.0308054	0.0513731	0.0530204	0.0483907	0.0454687	0.00687496	0.00565069	0.006154	0.0130604	0.00826589	0.0243646	0.0555636	0.117554	0.0403802	0.069779	0.0101036	0.0165911	0.0575061	0.0453205	0.0439824	0.0604202	0.0451999	0.00838061	0.036596	0.000732938	0.0124717	0.0781252	0.0505976	0.0134637	0.0345493	0.0182899	0.042129	0.0183791	0.0539334	0.0740685	0.0630207	0.0272285	0.0651458	0.0472946	0.00143616	0.00835431	0.0223831	0.00411456	0.00438597	0.00915776	0.0125344	0.0159569	0.0102958	0.00711785	0.00712959	0.0133402	0.00410209	0.000981577	0.00601426	0.00542252	0.0015346	0.00434159	0.000101228	0.0152477	0.0134764	0.00852374	0.0188665	0.0394721
43	0.0876359	0.116997	0.0965989	0.0884237	0.0803864	0.103397	0.0775969	0.116286	0.00919	0.0914807	0.100952	0.0951938	0.130466	0.0973665	0.116146	0.0607741	0.0579998	0.0688353	0.0991492	0.168516	0.108454	0.0765744	0.234017	0.150128	0.125497	0.125497	0.105351	0.177807	0.263011	0.000341325	0.00225904	0.00248805	0.0032003	2.39105e-05	6.68408e-05	0.0121675	0.000721925	0.000310274	0.000170402	0.000355861	0.000321645	0.023278	0	0.00155803	0.000273438	0.000281267	0.0022386	0.0126704	0.012957	0.0138795	0.00139781	0.0031039	0.00265944	0.000484848	0.176844	0.104733	0.0648212	0.0797978	0.0806692	0.0920991	0.12516	0.12648	0.122017	0.121794	0.0622387	0.0556671	0.0319149	0.0612384	0.040848	0.0688897	0.133216	0.245849	0.10228	0.172117	0.0717391	0.0877361	0.138121	0.129351	0.114668	0.143822	0.109447	0.0237889	0.0937239	0.00231431	0.0390112	0.187979	0.151434	0.0397008	0.112377	0.0933333	0.133653	0.0767256	0.139706	0.179324	0.145226	0.0686648	0.14143	0.120925	0.0201816	0.0412843	0.0913936	0.0367572	0.0210175	0.0697057	0.0512136	0.0366717	0.0617233	0.00476661	0.000222603	0.000451745	0.0520899	0.015024	0.0485501	0.0502802	0.0378703	0.050057	0.02891	0.0768136	0.068164	0.0562954	0.0778773	0.112198
44	0.0668025	0.0855668	0.0755866	0.0715898	0.0583292	0.0744218	0.0510532	0.0969613	0.00468463	0.0660344	0.0766784	0.0778925	0.112308	0.0741458	0.0948999	0.0474633	0.0450866	0.053407	0.08241	0.130338	0.0793855	0.059855	0.200884	0.123928	0.102726	0.102726	0.0856294	0.152105	0.222293	0.00164531	0.000103461	0.000182942	0.000314795	0.00181173	0.000356102	0.00495808	0.003596	0.000268536	0.000653383	0.000265295	0.00327541	0.012391	0.00155803	0	0.00158448	0.000471054	0.00756099	0.00585336	0.00592898	0.00612605	2.11669e-05	0.000351908	0.00032533	0.0026087	0.141638	0.0796298	0.0475334	0.0557092	0.0481071	0.0684201	0.0888698	0.089003	0.0879487	0.0899068	0.044748	0.0385688	0.0170285	0.0394161	0.022984	0.0406002	0.0968482	0.210794	0.0689513	0.142132	0.0528973	0.0667879	0.102467	0.100282	0.081545	0.109244	0.0727381	0.0119712	0.0593115	0.00109635	0.0211909	0.157716	0.12384	0.0211381	0.0857233	0.0719275	0.108678	0.0548971	0.110786	0.147441	0.108704	0.0457487	0.100543	0.0885092	0.0125348	0.0255803	0.0679154	0.0239466	0.0135856	0.0512352	0.0310656	0.0224502	0.0425965	0.00103028	0.00131424	0.0024581	0.0355983	0.00705157	0.0307283	0.0351107	0.0235148	0.0335628	0.0170951	0.055462	0.0467169	0.037066	0.0541581	0.0866524
45	0.032546	0.0348036	0.0390183	0.0430186	0.0248406	0.0293979	0.0175336	0.0621392	0.00120217	0.0279166	0.036409	0.0486962	0.0857423	0.0358337	0.0536994	0.0304871	0.0245772	0.0288164	0.0552618	0.0586315	0.0322805	0.0314513	0.122781	0.0693715	0.0575556	0.0575556	0.0484351	0.0969424	0.125044	0.000361682	0.00331081	0.00099172	0.00317456	0.000392631	9.33064e-05	0.00466678	N/A	0.00182061	0.000390298	0.0017058	0.000109717	0.00859642	0.000273438	0.00158448	N/A	0.000445469	N/A	0.00783197	0.0142826	0.00800131	0.00418061	0.00435225	0.000817908	N/A	0.0871542	0.0531865	0.0328885	0.0278697	0.0161531	0.0384399	0.0405108	0.0394109	0.042151	0.0470849	0.043603	0.0309996	0.00593434	0.0184015	0.00854204	0.0138258	0.0463891	0.162043	0.0285406	0.104214	0.0497462	0.0594037	0.0517297	0.0631061	0.0383663	0.0586022	0.0287929	0.00333193	0.0219172	0.000294582	0.00664431	0.121945	0.100682	0.00635263	0.0548507	0.0673077	0.0898765	0.0321746	0.0713872	0.104815	0.0551342	0.0186132	0.0438233	0.0443601	0.0167808	0.0113312	0.0448718	0.0148366	0.0109199	0.0505463	0.0123845	0.0078886	0.026165	0.00231778	N/A	N/A	0.0954194	0.0112661	0.0164015	0.0280852	0.0165632	0.0248353	0.0169834	0.0368647	0.0262155	0.0205641	0.0291265	0.0536356
46	0.0866319	0.119087	0.0949422	0.0844859	0.0808404	0.105437	0.0806574	0.111407	0.0101552	0.0923558	0.100537	0.0907944	0.121	0.096654	0.112368	0.0567346	0.0549709	0.0663327	0.0935264	0.170355	0.110154	0.0741659	0.229168	0.146527	0.121591	0.121591	0.101452	0.171818	0.260893	0.000524419	0.000824496	0.00133886	0.00141483	0.000359977	1.89893e-05	0.00942441	0.00119904	7.4082e-06	1.47745e-05	1.15596e-05	0.00107258	0.0198629	0.000281267	0.000471054	0.000445469	0	0.00398047	0.00906303	0.00799244	0.00989155	0.000406928	0.00130734	0.00167896	0.000797072	0.169724	0.0967278	0.0588856	0.0771775	0.0837523	0.0881427	0.124087	0.125995	0.120007	0.11806	0.0514903	0.0478137	0.0325906	0.0592085	0.041152	0.0712003	0.131314	0.231413	0.102659	0.160781	0.0603436	0.0756351	0.135231	0.121987	0.112896	0.139846	0.110722	0.0257434	0.0956786	0.00253208	0.040975	0.174777	0.13737	0.0421246	0.10497	0.0798234	0.120546	0.071875	0.13223	0.168313	0.14242	0.0690903	0.141764	0.11819	0.0149907	0.0402853	0.0840009	0.0333603	0.0177297	0.0578832	0.0510894	0.0376545	0.0566399	0.00295149	0.000361868	0.000741595	0.0334111	0.0102276	0.0452887	0.0434704	0.0328468	0.0435411	0.0227965	0.0698982	0.0637831	0.0523839	0.0738711	0.106237
47	0.117667	0.170579	0.125603	0.111193	0.116833	0.155255	0.138788	0.140944	0.0531755	0.133233	0.136007	0.11789	0.156058	0.130485	0.145941	0.0784354	0.0782553	0.0908905	0.121324	0.225501	0.158606	0.101089	0.276154	0.186134	0.157802	0.157802	0.133629	0.211289	0.315097	0.0019646	0.00971843	0.00960936	0.0110832	0.0018891	0.00242089	0.0252661	N/A	0.00487785	0.00353162	0.00495851	0.000895768	0.0411066	0.0022386	0.00756099	N/A	0.00398047	N/A	0.0237885	0.0285777	0.0270312	0.00885364	0.0116112	0.0105104	N/A	0.22001	0.136798	0.0870006	0.115353	0.170507	0.123333	0.18134	0.186317	0.172249	0.165696	0.0876908	0.0791689	0.0810909	0.0981897	0.0881671	0.147039	0.186435	0.287717	0.161329	0.208459	0.098572	0.116546	0.187825	0.165969	0.164752	0.189707	0.178648	0.110332	0.168779	0.018511	0.108377	0.224866	0.186652	0.124575	0.146359	0.123482	0.165673	0.106227	0.175243	0.217924	0.195561	0.110465	0.206728	0.166787	0.0328684	0.0701407	0.121879	0.0548508	0.0317836	0.0966982	0.0939334	0.0721113	0.088055	0.0126011	N/A	N/A	0.110741	0.0293013	0.0766697	0.0706305	0.0587401	0.0728887	0.046775	0.105092	0.0988482	0.0849461	0.111967	0.144213
48	0.0402178	0.0534791	0.0471324	0.0454673	0.0341888	0.0458371	0.0290382	0.0647587	0.00232138	0.0384207	0.0465701	0.0498533	0.0783847	0.0447467	0.064339	0.0259523	0.0278559	0.0319017	0.053746	0.087085	0.0497906	0.0373227	0.150234	0.086854	0.0705691	0.0705691	0.0574339	0.110656	0.165458	0.0111529	0.0040517	0.00310555	0.00353184	0.0125686	0.00568139	0.000197042	0.0149092	0.00677509	0.00980624	0.00707921	0.0162801	0.00154659	0.0126704	0.00585336	0.00783197	0.00906303	0.0237885	3.44886e-15	0.000185317	0.000210407	0.00361843	0.00303203	0.00192982	0.0117451	0.0876987	0.0409622	0.020704	0.0263805	0.0232941	0.0353611	0.0480439	0.0481392	0.0475197	0.0487036	0.0169535	0.0135375	0.00606695	0.0160037	0.00851401	0.0188281	0.0535963	0.145249	0.0353628	0.0892563	0.0220451	0.0312944	0.0576466	0.0561127	0.0431261	0.0629007	0.0376989	0.00534325	0.0294097	0.00046429	0.00908997	0.101935	0.0736415	0.00933728	0.0454261	0.0347062	0.0629358	0.025004	0.0650282	0.0926493	0.06236	0.0225191	0.0563985	0.0481353	0.00197801	0.00934659	0.0327952	0.00715586	0.00356251	0.0209412	0.0125411	0.0103996	0.0168593	0.00176216	0.00666838	0.0112141	0.0130749	0.000231685	0.0104206	0.0121456	0.0058591	0.0108781	0.00274018	0.0244406	0.0194885	0.0137774	0.0243482	0.0477594
49	0.028227	0.0339584	0.0341911	0.0370988	0.0224503	0.028973	0.0170534	0.0533813	0.00121003	0.0245009	0.0316112	0.0410956	0.073907	0.0307057	0.050863	0.0220862	0.0231566	0.0248313	0.046507	0.0574659	0.0320632	0.0287919	0.118885	0.0671599	0.0555872	0.0555872	0.0459657	0.0910815	0.123643	0.0124866	0.00500686	0.00220564	0.00385143	0.0158878	0.00361684	2.1946e-05	0.0221091	0.00976863	0.00882193	0.00979639	0.0189981	0.000863635	0.012957	0.00592898	0.0142826	0.00799244	0.0285777	0.000185317	0	7.52198e-06	0.0054837	0.00381324	0.00122523	0.0190045	0.0650095	0.0314347	0.0163983	0.0170318	0.0123665	0.0247654	0.0296871	0.0293128	0.030159	0.0324414	0.015908	0.011017	0.00311453	0.0096388	0.00451944	0.00998747	0.0340679	0.12527	0.0207798	0.0742969	0.0205742	0.0287026	0.0377604	0.0418434	0.027043	0.0427477	0.0216738	0.00262075	0.0162915	0.000223314	0.00467771	0.0881384	0.0654912	0.00470679	0.0340382	0.0331252	0.056635	0.0175464	0.0495496	0.0754649	0.0410496	0.0135454	0.0342528	0.0313539	0.00303375	0.0057121	0.0247922	0.0053493	0.00409466	0.0201121	0.00707891	0.00623829	0.0119108	0.00155838	0.012638	0.0184271	0.0214593	8.21696e-06	0.0065489	0.0101817	0.00407751	0.00826281	0.002094	0.018306	0.013055	0.00899737	0.0160906	0.0354492
50	0.0466808	0.0621111	0.0541661	0.0522034	0.0403393	0.0537532	0.0347041	0.0723227	0.00289329	0.0447294	0.053484	0.0566113	0.0862773	0.0514199	0.07323	0.0305476	0.0336642	0.0377276	0.0605961	0.0986925	0.0582005	0.0439274	0.164082	0.0975866	0.0801554	0.0801554	0.0658525	0.12169	0.18137	0.0123977	0.0040709	0.00326875	0.0035374	0.0134842	0.00636231	8.47705e-06	0.0159453	0.00696142	0.0107264	0.00730856	0.0179046	0.00155767	0.0138795	0.00612605	0.00800131	0.00989155	0.0270312	0.000210407	7.52198e-06	1.27478e-16	0.00358517	0.00297485	0.00200945	0.0123036	0.0939492	0.0438755	0.0229463	0.0293917	0.0266959	0.0390799	0.0531942	0.053449	0.0524014	0.0532149	0.0177794	0.0143943	0.00697551	0.0178183	0.00970883	0.0215707	0.0590114	0.151982	0.0397412	0.0943041	0.0231392	0.0328826	0.0631178	0.0602349	0.0476777	0.0684793	0.0424375	0.00625678	0.0333489	0.000546522	0.0106506	0.107096	0.0772395	0.0108829	0.0487868	0.0363129	0.06623	0.0274132	0.0697738	0.0979771	0.0682517	0.0262221	0.0627406	0.0529173	0.0030672	0.0110609	0.0352268	0.0085901	0.00541072	0.0219209	0.0143848	0.013002	0.0184443	0.00191542	0.00676278	0.011707	0.0132263	3.43218e-05	0.0114719	0.0133626	0.00626865	0.0116409	0.00278002	0.0262998	0.0213079	0.0151041	0.0266834	0.0518322
51	0.0340403	0.0382158	0.040742	0.0440074	0.02654	0.0324099	0.0194348	0.0633019	0.00136592	0.0296749	0.0382452	0.0494038	0.0858038	0.0374445	0.0567874	0.0294787	0.0256921	0.029655	0.0556321	0.0640571	0.03559	0.0330121	0.130104	0.0740169	0.0612786	0.0612786	0.0511889	0.10138	0.134387	0.00159232	2.42294e-05	3.4409e-05	0.000124676	0.00238654	0.000189404	0.0021789	0.00667317	0.000585489	0.000545287	0.000544781	0.00350977	0.00577811	0.00139781	2.11669e-05	0.00418061	0.000406928	0.00885364	0.00361843	0.0054837	0.00358517	0	0.000189679	7.57273e-05	0.00566606	0.0862475	0.0492582	0.0291297	0.0267193	0.0168642	0.0369584	0.0409563	0.0400859	0.0421876	0.046335	0.0345698	0.025072	0.00563141	0.0171015	0.00808799	0.0142052	0.046744	0.158073	0.0290112	0.100126	0.0407358	0.0507675	0.0518217	0.0604829	0.0383086	0.0583936	0.0296146	0.00353991	0.0225714	0.000310463	0.0068128	0.116876	0.0934491	0.00661682	0.0516298	0.0573947	0.0826012	0.0296042	0.0690481	0.101294	0.0554934	0.0189087	0.0452097	0.0440998	0.0105239	0.0104579	0.0409346	0.012334	0.00830288	0.0407678	0.0118835	0.00819557	0.0229942	0.000407425	0.00367589	0.00548146	0.0547378	0.00504598	0.0141945	0.0228212	0.0126818	0.0200155	0.0111101	0.0327789	0.0237102	0.0180865	0.0270897	0.0514424
52	0.0433388	0.0512414	0.051037	0.0527009	0.0350866	0.0437973	0.0271767	0.0742671	0.00203778	0.0392738	0.0490415	0.0584161	0.0952037	0.0477638	0.0693386	0.0344993	0.0317765	0.0366826	0.0643582	0.0836152	0.0477436	0.0411982	0.15505	0.0906711	0.0750609	0.0750609	0.0625236	0.119236	0.164359	0.00315521	8.33991e-05	9.2139e-06	3.32718e-06	0.00416206	0.000642363	0.00196436	0.0078056	0.00142058	0.00159594	0.0014021	0.00592857	0.0062465	0.0031039	0.000351908	0.00435225	0.00130734	0.0116112	0.00303203	0.00381324	0.00297485	0.000189679	-9.44196e-15	4.89217e-06	0.00631242	0.102182	0.0566549	0.0330228	0.0334243	0.0234874	0.0448303	0.052835	0.0521352	0.0536559	0.0574401	0.0350424	0.0269505	0.00765378	0.021671	0.0108383	0.0196731	0.0595084	0.174536	0.0383637	0.112205	0.0418497	0.0532174	0.0650127	0.071003	0.0489424	0.0720103	0.0396484	0.00513673	0.030711	0.000452864	0.00959731	0.128753	0.101194	0.00942632	0.0602202	0.0592098	0.0889186	0.0353136	0.0805495	0.11466	0.0695685	0.0251144	0.0591428	0.0553851	0.00952501	0.0134142	0.0471637	0.0143085	0.00896451	0.0412266	0.0157155	0.0113121	0.026924	0.00017145	0.00374345	0.006054	0.0404243	0.00401249	0.017203	0.0245769	0.0140232	0.0220123	0.010909	0.0376012	0.0285531	0.0217594	0.0331153	0.0606862
53	0.076264	0.120554	0.0813371	0.0632444	0.0770765	0.107256	0.0897835	0.0847171	0.0153012	0.0902022	0.0920884	0.0675199	0.0798485	0.0871268	0.0888913	0.0383196	0.0396381	0.0515234	0.0662135	0.168164	0.109856	0.0588631	0.194121	0.121049	0.0967616	0.0967616	0.0784594	0.136049	0.235992	0.0020658	6.38224e-05	5.89245e-05	1.50787e-05	0.00190237	0.00253153	0.00239709	0.00235443	0.000480909	0.00194168	0.000522199	0.00370567	0.00858017	0.00265944	0.00032533	0.000817908	0.00167896	0.0105104	0.00192982	0.00122523	0.00200945	7.57273e-05	4.89217e-06	1.38349e-16	0.0015092	0.130048	0.0618799	0.0350153	0.0608436	0.0929802	0.0663599	0.110674	0.115031	0.102939	0.0943627	0.02179	0.0226844	0.0332826	0.0463062	0.0392648	0.0772638	0.113983	0.162569	0.0970798	0.108832	0.0270838	0.0370737	0.113654	0.0858081	0.0972349	0.113798	0.108789	0.0351419	0.0979973	0.00368275	0.0481582	0.116011	0.0820659	0.0520285	0.0706099	0.0381988	0.0703505	0.0487707	0.0947848	0.116347	0.120805	0.0662406	0.133796	0.0983967	0.00446482	0.0330239	0.0525254	0.0195274	0.00797869	0.0249415	0.0465798	0.0396037	0.0349328	0.000127778	0.000659658	0.00139727	0.00857702	0.00195675	0.0298317	0.0211189	0.0157791	0.0214934	0.00771033	0.0417746	0.0428961	0.0342304	0.0529759	0.0761891
54	0.0507991	0.057561	0.0593348	0.0618563	0.0407957	0.0492141	0.0309757	0.0860318	0.00233647	0.0459631	0.0572233	0.0687347	0.110465	0.0560165	0.0782724	0.0437808	0.0372782	0.0436102	0.0757489	0.0927069	0.0534103	0.0478106	0.169555	0.10077	0.0840892	0.0840892	0.0708809	0.132582	0.17853	0.000608137	0.00492308	0.00178831	0.00491749	0.000647341	0.000178598	0.00784283	N/A	0.00264361	0.000699224	0.00253023	0.000194489	0.0141582	0.000484848	0.0026087	N/A	0.000797072	N/A	0.0117451	0.0190045	0.0123036	0.00566606	0.00631242	0.0015092	N/A	0.124496	0.0763723	0.0475912	0.0447131	0.0293506	0.05841	0.0659509	0.0647822	0.0674587	0.0730632	0.0581161	0.0444257	0.0109968	0.0308553	0.0154911	0.025138	0.0739994	0.206941	0.0482784	0.138654	0.0659794	0.0785279	0.0808158	0.0911732	0.0619848	0.0892331	0.049358	0.00642864	0.0386006	0.000576257	0.0124485	0.157826	0.130548	0.0120173	0.079558	0.0869565	0.116307	0.0492163	0.101168	0.141223	0.0857014	0.0317097	0.0720081	0.0698141	0.0221709	0.0194181	0.0653951	0.0232677	0.0162029	0.0662526	0.0217737	0.0141466	0.040199	0.00389769	N/A	N/A	0.102461	0.0162272	0.0269075	0.0400758	0.0257452	0.0369278	0.0248426	0.0544103	0.0412826	0.0329796	0.0460495	0.0779555
55	0.0517234	0.0686924	0.0567259	0.068091	0.0528356	0.0696921	0.0451026	0.0608767	0.00499865	0.0371392	0.0422968	0.0608685	0.0769232	0.0414934	0.0950093	0.0512189	0.0923611	0.0692041	0.0633874	0.0881475	0.0775648	0.0801024	0.139536	0.109025	0.104435	0.104435	0.0955925	0.107901	0.156511	0.159242	0.111446	0.14297	0.119878	0.15694	0.157845	0.1044	0.152192	0.111318	0.172187	0.117737	0.183567	0.0785643	0.176844	0.141638	0.0871542	0.169724	0.22001	0.0876987	0.0650095	0.0939492	0.0862475	0.102182	0.130048	0.124496	1.59172e-16	0.0120122	0.0255633	0.0138082	0.000425899	0.010518	0.00153068	0.0009914	0.00255218	0.0042934	0.0293244	0.0386628	0.014503	0.0242903	0.0176506	0.00214455	0.00123665	0.00534104	0.00224138	0.000134172	0.0241669	0.0171682	0.00125799	0.00477148	0.00351915	0.000990445	0.000818952	3.47671e-05	0.0012859	2.42507e-05	0.002508	0.000257352	0.00175325	0.000812146	0.00923077	0.0140938	0.00325197	0.02059	0.002093	1.80868e-05	0.000512609	0.0116856	7.35128e-05	0.00306839	0.053703	0.0277945	0.017316	0.0478925	0.0724918	0.0242216	0.0160204	0.0294643	0.0320029	0.126629	0.0753219	0.119637	0.00582146	0.0803006	0.0407461	0.0378316	0.0580538	0.0446918	0.0652879	0.024843	0.0276418	0.0358104	0.0206867	0.00630253
56	0.0339806	0.0513885	0.0394574	0.0453394	0.0333647	0.0487411	0.0299705	0.0482688	0.00286945	0.0268741	0.0317263	0.0424572	0.0640264	0.0301863	0.0694608	0.0266095	0.0539994	0.040494	0.0457246	0.075854	0.0544787	0.0495296	0.129528	0.0866428	0.077661	0.077661	0.0672503	0.095079	0.145786	0.0943056	0.062635	0.0727305	0.0659691	0.0945293	0.0813602	0.0466056	0.0937268	0.0654632	0.0989192	0.0691214	0.111599	0.0292644	0.104733	0.0796298	0.0531865	0.0967278	0.136798	0.0409622	0.0314347	0.0438755	0.0492582	0.0566549	0.0618799	0.0763723	0.0120122	-9.22112e-16	0.00386418	0.000437748	0.00240155	0.00134384	0.00370977	0.00437417	0.00277569	0.00177907	0.0057436	0.0087604	0.001509	0.00235759	0.00176058	0.000777817	0.00453549	0.0337732	0.00224431	0.0103943	0.00341289	0.000969225	0.00483523	0.00171073	0.0018931	0.00568146	0.00357874	0.000685619	0.00219289	3.5802e-05	0.000342822	0.0146545	0.00417783	0.000556577	0.000201179	0.00043292	0.00245638	0.00128535	0.00440803	0.0112473	0.00666735	0.00513703	0.00880685	0.00251692	0.0234273	0.00510634	0.000489578	0.0134017	0.0318555	0.00368584	0.00114657	0.0124844	0.00486784	0.0643831	0.0458901	0.0733421	0.00057071	0.0376731	0.00829346	0.00887232	0.017825	0.0111635	0.0249039	0.00236382	0.00308963	0.00615345	0.00112984	0.00168176
57	0.022235	0.0386381	0.0267562	0.0283427	0.02158	0.0348705	0.0210709	0.0349632	0.00189039	0.0197434	0.0234879	0.0275973	0.0466234	0.0218123	0.0479153	0.0126319	0.0301775	0.0227699	0.0301343	0.0627425	0.0389076	0.0295771	0.109263	0.0646848	0.0545263	0.0545263	0.0447231	0.0756101	0.125826	0.057807	0.0369329	0.042049	0.0385595	0.0586282	0.0485137	0.0243234	0.058746	0.0396751	0.0604531	0.0419085	0.0699092	0.0133148	0.0648212	0.0475334	0.0328885	0.0588856	0.0870006	0.020704	0.0163983	0.0229463	0.0291297	0.0330228	0.0350153	0.0475912	0.0255633	0.00386418	0	0.00158257	0.00643999	0.00330281	0.0116437	0.0124373	0.0102588	0.00908683	0.00156332	0.00254348	0.00042984	0.000907887	0.000577831	0.00388377	0.01333	0.0533126	0.00761226	0.0227829	0.00107397	0.00146943	0.0141683	0.0094977	0.00854498	0.015551	0.00985071	0.001622	0.0071964	0.000116547	0.00127767	0.028459	0.0139338	0.00204482	0.00544126	0.00188556	0.00972128	0.00081197	0.0132261	0.024797	0.0166746	0.00410504	0.0179168	0.00968836	0.00961834	0.000310963	0.00210308	0.00310427	0.0133645	0.00109151	0.000279157	0.00569634	0.000956453	0.036183	0.0283082	0.0456567	0.000382358	0.0194745	0.00236683	0.00170126	0.00673912	0.00350268	0.0109866	0.00117236	0.00108804	0.00163974	0.00139665	0.00658285
58	0.0309475	0.0586869	0.0346656	0.0337306	0.0341599	0.0554013	0.0385292	0.0362634	0.00473065	0.0290375	0.031028	0.0310702	0.0420162	0.0286769	0.055877	0.017528	0.0406234	0.0317839	0.0317784	0.084774	0.06005	0.0400702	0.113228	0.0735829	0.0631881	0.0631881	0.0529165	0.0760969	0.140422	0.0665447	0.0379819	0.0642184	0.042561	0.063785	0.0828518	0.0375037	0.0601549	0.0380512	0.078603	0.0412094	0.0832247	0.0236052	0.0797978	0.0557092	0.0278697	0.0771775	0.115353	0.0263805	0.0170318	0.0293917	0.0267193	0.0334243	0.0608436	0.0447131	0.0138082	0.000437748	0.00158257	0	0.00515134	0.000681674	0.00637081	0.00744518	0.00478253	0.00330499	0.00305161	0.00535602	0.00176818	0.00200456	0.00192681	0.00214181	0.00725719	0.0299514	0.00405582	0.0101831	0.00175857	0.000524679	0.00735941	0.00280772	0.00360424	0.00789692	0.00657861	0.00166382	0.0046522	0.000101088	0.000532128	0.0133397	0.0044475	0.00141105	0.000909486	0.00029706	0.00253674	0.000542434	0.00511572	0.0115229	0.00949137	0.00475276	0.0134858	0.00409897	0.012374	0.00386424	0.000423258	0.00932484	0.0205497	0.00186948	0.00066489	0.0140926	0.00319039	0.0493478	0.0232773	0.0422907	0.000213325	0.0227664	0.00686697	0.00501674	0.0128895	0.00736813	0.0157861	0.00148127	0.00224763	0.00477304	0.000868147	0.00171582
59	0.0306555	0.0678468	0.0302522	0.0254123	0.0418437	0.0686301	0.0678874	0.0225888	0.0245462	0.0340306	0.0292774	0.0220021	0.0216482	0.0270389	0.0398951	0.0164437	0.0350589	0.0294353	0.0205462	0.0789589	0.069482	0.0353941	0.0666319	0.0502968	0.0445848	0.0445848	0.0386057	0.0433279	0.0933604	0.0576754	0.0272695	0.0813017	0.0332618	0.0517067	0.141502	0.0433897	0.0449492	0.0253258	0.0850025	0.0282861	0.0819621	0.0315465	0.0806692	0.0481071	0.0161531	0.0837523	0.170507	0.0232941	0.0123665	0.0266959	0.0168642	0.0234874	0.0929802	0.0293506	0.000425899	0.00240155	0.00643999	0.00515134	6.8534e-16	0.00294507	9.85529e-05	1.56048e-05	0.000334795	0.000752201	0.00547234	0.00910421	0.0197862	0.0122992	0.0181499	0.00128241	3.10145e-05	0.00342424	0.00050925	0.000184401	0.00435787	0.00290129	2.56471e-05	0.000628196	0.000702977	1.75819e-06	1.65526e-05	7.84068e-05	0.000218808	1.81553e-05	0.00349272	0.000561795	5.14382e-05	0.000672733	0.00175711	0.00215954	0.000243821	0.00614955	0.000129879	0.000237564	3.54404e-05	0.0097095	0.000830004	0.000447989	0.0104566	0.0181295	0.00399949	0.0171705	0.0205103	0.00424347	0.0123013	0.0384336	0.00997619	0.0499526	0.0130742	0.0272411	0.000626305	0.0186432	0.017617	0.00896801	0.018469	0.0120278	0.0162422	0.00635217	0.00958682	0.0137076	0.00718114	0.00114715
60	0.025851	0.0471528	0.0296044	0.0321834	0.0278981	0.0450484	0.0290857	0.0329147	0.00322326	0.0215875	0.0240945	0.028964	0.0420685	0.022381	0.053334	0.0177047	0.0425335	0.0306637	0.0304694	0.0696512	0.049893	0.0386354	0.105544	0.0688222	0.0605544	0.0605544	0.0514717	0.0720505	0.127214	0.0798069	0.0500733	0.072377	0.0547924	0.0780163	0.0863436	0.0462069	0.0749481	0.0505124	0.0897057	0.0540656	0.0962254	0.0308054	0.0920991	0.0684201	0.0384399	0.0881427	0.123333	0.0353611	0.0247654	0.0390799	0.0369584	0.0448303	0.0663599	0.05841	0.010518	0.00134384	0.00330281	0.000681674	0.00294507	0	0.00415458	0.00482738	0.00307626	0.00237425	0.00640199	0.00975619	0.00325376	0.0047038	0.00381409	0.00126797	0.00483652	0.0264287	0.00213285	0.00776637	0.0044545	0.00228387	0.00500159	0.00218176	0.00233688	0.00535101	0.00390892	0.000891732	0.0027512	5.06809e-05	7.51917e-05	0.0107249	0.00348581	0.000654005	0.001299	0.00164622	0.0016286	0.00239081	0.0032255	0.00912506	0.00640474	0.00221476	0.00877224	0.00249383	0.0177708	0.00548725	0.00215917	0.0131293	0.0262727	0.00458261	0.00204022	0.0112979	0.00657167	0.0595937	0.0326021	0.055669	0.000801187	0.0317577	0.0111566	0.00878326	0.0190266	0.0123659	0.023024	0.00423464	0.00534537	0.0086992	0.00312749	0.000567272
61	0.0457195	0.0782291	0.0483468	0.0482442	0.0527492	0.0780784	0.0586944	0.0445102	0.0088645	0.0404315	0.0411793	0.0427609	0.0489573	0.0390126	0.0729073	0.0319189	0.0643052	0.0511161	0.0423236	0.0994202	0.0836499	0.060971	0.119739	0.0891826	0.0810532	0.0810532	0.0713403	0.0841424	0.14902	0.10311	0.059647	0.111147	0.0682471	0.0973356	0.143613	0.070763	0.0899411	0.0576354	0.125815	0.062706	0.128589	0.0513731	0.12516	0.0888698	0.0405108	0.124087	0.18134	0.0480439	0.0296871	0.0531942	0.0409563	0.052835	0.110674	0.0659509	0.00153068	0.00370977	0.0116437	0.00637081	9.85529e-05	0.00415458	0	5.74362e-05	0.000127443	0.000584034	0.0117292	0.0179585	0.0129588	0.0148236	0.0142642	0.000465077	2.55654e-05	0.00949312	0.000282342	0.000898295	0.00913087	0.00575039	2.90971e-05	0.000624258	0.000430742	0.000110053	8.894e-05	0.000116734	1.43925e-05	8.3694e-07	0.00153314	0.00205619	4.00046e-06	0.0001627	0.00244319	0.00428786	0.000298318	0.00938887	0.000165565	0.00105243	0.000357713	0.010069	0.00189305	0.00027615	0.0245788	0.0204501	0.00655502	0.0286241	0.0410289	0.00907268	0.0111306	0.0327213	0.0164075	0.0847485	0.0337021	0.0622461	0.00155094	0.0408659	0.0254153	0.0177413	0.0329645	0.0226051	0.0335442	0.0109156	0.0144035	0.0206129	0.010048	0.00159183
62	0.0463757	0.08012	0.0485941	0.0478885	0.0542868	0.0803488	0.0617977	0.0436299	0.0098933	0.0415413	0.0416799	0.0422753	0.0472483	0.0394914	0.0721339	0.0320815	0.0643695	0.051463	0.0415478	0.100244	0.085682	0.0612063	0.116841	0.0879934	0.0801283	0.0801283	0.0706698	0.0819056	0.146679	0.103241	0.0589594	0.114119	0.0678786	0.09703	0.149681	0.0723458	0.0891622	0.0566612	0.127703	0.0617888	0.129689	0.0530204	0.12648	0.089003	0.0394109	0.125995	0.186317	0.0481392	0.0293128	0.053449	0.0400859	0.0521352	0.115031	0.0647822	0.0009914	0.00437417	0.0124373	0.00744518	1.56048e-05	0.00482738	5.74362e-05	0	0.000346426	0.00097852	0.0121652	0.0186592	0.0151409	0.0165893	0.0164817	0.000829524	6.26407e-06	0.00787771	0.000506886	0.000542943	0.00960416	0.00624745	4.42846e-06	0.000980057	0.000792986	1.89591e-05	2.81059e-05	6.02734e-05	0.000120086	4.17614e-06	0.00203885	0.00146507	5.96401e-05	0.000310836	0.00304211	0.00471958	0.000468077	0.0104504	0.000232534	0.000638777	0.000134049	0.0109615	0.00132367	0.000545168	0.0244357	0.0225309	0.00736822	0.0299312	0.0413528	0.00949986	0.0129064	0.0354363	0.0176012	0.0858199	0.0327031	0.0610569	0.00162313	0.0407314	0.0272413	0.0184117	0.0340918	0.0234909	0.0339301	0.01185	0.0157436	0.0221729	0.0112939	0.00199766
63	0.0435129	0.0735334	0.0467174	0.0477182	0.0491053	0.0728699	0.0527836	0.0448148	0.00730569	0.0376011	0.0392273	0.0425103	0.0507453	0.0371505	0.0726179	0.0309459	0.0630516	0.0494617	0.0425958	0.0959064	0.0786907	0.059322	0.122045	0.0892309	0.0808846	0.0808846	0.0709619	0.0860075	0.149889	0.102045	0.0603815	0.105495	0.0683549	0.0970784	0.133025	0.0676681	0.0905507	0.0588857	0.121756	0.0638074	0.125786	0.0483907	0.122017	0.0879487	0.042151	0.120007	0.172249	0.0475197	0.030159	0.0524014	0.0421876	0.0536559	0.102939	0.0674587	0.00255218	0.00277569	0.0102588	0.00478253	0.000334795	0.00307626	0.000127443	0.000346426	7.34149e-16	0.000188678	0.0109995	0.0167731	0.00999787	0.0122281	0.0111926	0.000131681	0.000264655	0.0122117	9.59825e-05	0.00159191	0.00836526	0.0049847	0.000275761	0.000239334	9.19754e-05	0.000432068	0.000334235	0.000212709	4.48551e-05	8.58295e-07	0.000895197	0.00312233	5.29908e-05	3.75533e-05	0.00164397	0.00363268	0.000101412	0.00775552	0.000171115	0.00188292	0.000873989	0.00842989	0.00281435	3.92069e-05	0.024597	0.0171483	0.00535487	0.0262621	0.0400111	0.00837643	0.00859303	0.0280998	0.0144945	0.0823018	0.0352292	0.0638266	0.00143611	0.0408344	0.0225158	0.0165398	0.0309794	0.0210944	0.032718	0.0094725	0.0123556	0.018158	0.0082198	0.000990855
64	0.0426356	0.0690119	0.0467955	0.0496755	0.0461218	0.067693	0.0464559	0.0480447	0.00566284	0.0355339	0.0385491	0.0448018	0.0567903	0.0366101	0.0754273	0.0316438	0.0640684	0.0495851	0.0457795	0.0929923	0.0739432	0.0596561	0.129257	0.0927214	0.0840277	0.0840277	0.073632	0.0924984	0.154386	0.104406	0.0642513	0.100243	0.0713676	0.100659	0.121395	0.06513	0.095426	0.0636739	0.119943	0.068497	0.126383	0.0454687	0.121794	0.0899068	0.0470849	0.11806	0.165696	0.0487036	0.0324414	0.0532149	0.046335	0.0574401	0.0943627	0.0730632	0.0042934	0.00177907	0.00908683	0.00330499	0.000752201	0.00237425	0.000584034	0.00097852	0.000188678	7.79563e-16	0.0104604	0.0157462	0.00683198	0.00930872	0.00784423	1.07186e-06	0.00086785	0.0168242	0.000294414	0.00301944	0.00767248	0.00417918	0.000902425	6.70033e-06	2.20259e-05	0.00121021	0.000909283	0.000331441	0.000325356	6.57197e-06	0.000518827	0.00516548	0.000375519	6.76362e-05	0.000841442	0.00293259	0.000147882	0.00606042	0.000629362	0.00342019	0.00187695	0.00746643	0.00420386	0.000144141	0.0260624	0.0137492	0.00403648	0.0240736	0.0404057	0.00778482	0.00601968	0.0234779	0.0124478	0.0813835	0.0396932	0.0694325	0.00136059	0.0425911	0.0192056	0.0156274	0.0291413	0.0197069	0.0328048	0.00789473	0.0100555	0.0153863	0.00619019	0.000751761
65	0.0246615	0.0346478	0.0300894	0.0348771	0.0215798	0.03103	0.0178665	0.044231	0.00140214	0.020141	0.0254721	0.0353905	0.0639837	0.0243166	0.0532334	0.0180108	0.0326002	0.0261258	0.0400403	0.0566152	0.0349533	0.0323896	0.114899	0.0690036	0.0595081	0.0595081	0.0499988	0.0859408	0.122569	0.058245	0.0389326	0.029786	0.0375934	0.0628668	0.0320436	0.0158129	0.0676851	0.0459537	0.0536628	0.0474332	0.0714852	0.00687496	0.0622387	0.044748	0.043603	0.0514903	0.0876908	0.0169535	0.015908	0.0177794	0.0345698	0.0350424	0.02179	0.0581161	0.0293244	0.0057436	0.00156332	0.00305161	0.00547234	0.00640199	0.0117292	0.0121652	0.0109995	0.0104604	-1.36931e-15	0.00019833	7.7616e-05	0.00040942	0.000146076	0.00351688	0.0137161	0.0665221	0.00785139	0.0306438	0.00035365	0.00229772	0.0150525	0.0124708	0.00924604	0.0172492	0.00921691	0.00125611	0.00653362	9.28133e-05	0.0014818	0.0387052	0.0210485	0.00181015	0.00766611	0.0034097	0.0163509	0.00166314	0.017734	0.0317953	0.0175707	0.00602643	0.0168562	0.0110318	0.00984624	0.000806555	0.00299676	0.00202715	0.0124655	0.000238876	0.000694688	0.00571679	0.000112077	0.0282614	0.0385598	0.0563388	0.000690844	0.0164693	0.000140243	0.000527354	0.0024907	0.000601892	0.00663215	0.00089587	0.000420585	-1.36931e-15	0.00148672	0.0103983
66	0.0310867	0.0459556	0.0370744	0.0392855	0.0281589	0.0410411	0.024887	0.0502726	0.00208899	0.0273447	0.0332417	0.0399763	0.0659087	0.0315483	0.060561	0.019779	0.0350883	0.0300106	0.0437513	0.0735145	0.045548	0.0372292	0.131916	0.0798139	0.0676481	0.0676481	0.0561806	0.0962655	0.145984	0.0504475	0.0305683	0.0294699	0.0307532	0.0523615	0.0343562	0.0143075	0.0544405	0.0350903	0.0496151	0.0368386	0.062411	0.00565069	0.0556671	0.0385688	0.0309996	0.0478137	0.0791689	0.0135375	0.011017	0.0143943	0.025072	0.0269505	0.0226844	0.0444257	0.0386628	0.0087604	0.00254348	0.00535602	0.00910421	0.00975619	0.0179585	0.0186592	0.0167731	0.0157462	0.00019833	0	0.000335928	0.00121137	0.000542405	0.00610632	0.0205253	0.0769363	0.0125818	0.0377115	0.00106567	0.00381113	0.0220917	0.0175419	0.0143871	0.0246362	0.0146563	0.00216711	0.0107532	0.000166433	0.00269556	0.0459006	0.0256559	0.00320212	0.0113635	0.00509251	0.0202031	0.00325101	0.023848	0.039559	0.025422	0.00923561	0.0252392	0.0166424	0.00702386	0.00122609	0.00513599	0.0016539	0.0108663	0.000847335	0.00158223	0.00787017	0.000575191	0.0258044	0.0267635	0.0426739	0.00100486	0.0123402	0	0.000319866	0.00147553	0.00012414	0.00455126	0.00207907	0.00127632	0.000177727	0.00306957	0.0148148
67	0.0254913	0.0647036	0.0262817	0.0184823	0.0332223	0.0599587	0.0587721	0.0216453	0.0183783	0.0348895	0.0305317	0.0175703	0.0194065	0.0273138	0.0318185	0.00844192	0.0185163	0.0178546	0.0165001	0.0863335	0.0599233	0.0227386	0.072533	0.0452501	0.0359478	0.0359478	0.0286445	0.0439134	0.103949	0.0220621	0.00914062	0.0292263	0.0110508	0.0196426	0.060884	0.0117968	0.0172455	0.00895431	0.0333249	0.0100345	0.0330069	0.006154	0.0319149	0.0170285	0.00593434	0.0325906	0.0810909	0.00606695	0.00311453	0.00697551	0.00563141	0.00765378	0.0332826	0.0109968	0.014503	0.001509	0.00042984	0.00176818	0.0197862	0.00325376	0.0129588	0.0151409	0.00999787	0.00683198	7.7616e-05	0.000335928	-1.07224e-15	4.88394e-05	1.15938e-05	0.0110963	0.0130709	0.0207475	0.0119393	0.00938123	2.2527e-07	0.000205509	0.0121543	0.00475993	0.00863811	0.0117748	0.0171968	0.0116752	0.0153526	0.00108237	0.00692467	0.0107805	0.00458875	0.0108054	0.00247092	0.000342793	0.00332926	0.000398724	0.00701237	0.0105199	0.0145801	0.0109373	0.0243847	0.00863659	0.00232694	0.00141299	0.000631803	0.00196149	0.00544476	2.55465e-06	0.000625141	0.0192215	4.95486e-05	0.0162716	0.0047815	0.0101742	1.37635e-05	0.00465909	0.000653013	0.00043676	0.00213268	0.0006988	0.00278797	6.90999e-05	1.36538e-05	0.000194956	0.000416154	0.00422259
68	0.0374094	0.0713836	0.0412499	0.036105	0.0411791	0.0660855	0.0489245	0.0419169	0.00646943	0.0391794	0.0406781	0.0345871	0.0444803	0.0375508	0.0591248	0.0177377	0.0373446	0.0326488	0.0346304	0.102146	0.0702335	0.0410176	0.124778	0.0797003	0.0664656	0.0664656	0.0546555	0.0832499	0.157011	0.0491824	0.0251407	0.048163	0.0285498	0.0463775	0.0685643	0.0241821	0.0433032	0.0254944	0.060502	0.0278669	0.0642479	0.0130604	0.0612384	0.0394161	0.0184015	0.0592085	0.0981897	0.0160037	0.0096388	0.0178183	0.0171015	0.021671	0.0463062	0.0308553	0.0242903	0.00235759	0.000907887	0.00200456	0.0122992	0.0047038	0.0148236	0.0165893	0.0122281	0.00930872	0.00040942	0.00121137	4.88394e-05	0	2.05878e-05	0.0068744	0.0161203	0.0422265	0.0114764	0.0183599	3.89113e-05	0.000263686	0.0161135	0.00787618	0.0102093	0.0168449	0.0154167	0.00399173	0.0118896	0.000296111	0.00323821	0.022067	0.0094995	0.00461139	0.00392952	0.000549048	0.00685	0.000418045	0.0120923	0.0201378	0.0194619	0.010744	0.0259554	0.0111777	0.00707988	0.00206746	0.000818851	0.00451283	0.0135494	7.2681e-05	0.000415203	0.0167426	0.000289585	0.0343484	0.0151904	0.0289954	1.24898e-05	0.0131875	0.00166839	0.00145089	0.00541594	0.00214535	0.00778564	1.97129e-05	1.02186e-05	0.000697289	0.000340178	0.00682997
69	0.0305803	0.0713882	0.0320575	0.0238684	0.0380892	0.0662666	0.0597313	0.0277743	0.0137507	0.0387628	0.0355706	0.0226995	0.0259123	0.0321147	0.040514	0.0111559	0.0242177	0.0227645	0.0216366	0.0967269	0.067414	0.0288615	0.0899158	0.0567113	0.0456981	0.0456981	0.0367545	0.0559261	0.124289	0.0294408	0.0128545	0.0361248	0.0153299	0.0265733	0.0663221	0.0155819	0.0236698	0.0126713	0.0420486	0.0141223	0.0423531	0.00826589	0.040848	0.022984	0.00854204	0.041152	0.0881671	0.00851401	0.00451944	0.00970883	0.00808799	0.0108383	0.0392648	0.0154911	0.0176506	0.00176058	0.000577831	0.00192681	0.0181499	0.00381409	0.0142642	0.0164817	0.0111926	0.00784423	0.000146076	0.000542405	1.15938e-05	2.05878e-05	0	0.0101529	0.0146863	0.0265214	0.0125257	0.0118381	3.37802e-06	0.000218714	0.0139164	0.00572431	0.00957115	0.013755	0.0176877	0.00861027	0.0150976	0.000728223	0.00578016	0.0137632	0.00583216	0.00869166	0.00291799	0.000391991	0.00422073	0.00041773	0.00856752	0.0132049	0.0167461	0.0117016	0.0263841	0.00981214	0.00338882	0.00177406	0.000690016	0.00274826	0.00756977	1.27007e-05	0.000590367	0.0200193	0.00011115	0.0215477	0.00691699	0.0143822	1.29234e-05	0.00663798	0.000973392	0.000690211	0.00303112	0.00106394	0.00399926	4.99342e-05	1.81647e-06	0.000336222	0.000397336	0.00507271
70	0.0286921	0.0663934	0.0288154	0.0236254	0.0387632	0.065733	0.0635925	0.0222853	0.0207994	0.0329127	0.02867	0.0207633	0.0214239	0.0261895	0.0383043	0.0140442	0.031105	0.0263351	0.0195246	0.0808454	0.0666532	0.032238	0.0695109	0.0497612	0.0430224	0.0430224	0.036527	0.0442758	0.0977357	0.0492351	0.0229258	0.068026	0.0278775	0.0441651	0.119973	0.0350416	0.0385268	0.0214943	0.0723469	0.0240039	0.0702265	0.0243646	0.0688897	0.0406002	0.0138258	0.0712003	0.147039	0.0188281	0.00998747	0.0215707	0.0142052	0.0196731	0.0772638	0.025138	0.00214455	0.000777817	0.00388377	0.00214181	0.00128241	0.00126797	0.000465077	0.000829524	0.000131681	1.07186e-06	0.00351688	0.00610632	0.0110963	0.0068744	0.0101529	0	0.000630426	0.00663931	0.000260618	0.00121075	0.00259479	0.00143956	0.000597087	3.93929e-06	1.25244e-05	0.000722136	0.000981312	0.00112334	0.000417336	2.68473e-05	0.00108671	0.00197666	0.000136312	0.000149506	0.000386725	0.000973301	4.44038e-05	0.00311199	0.00027671	0.00142521	0.00123916	0.00755302	0.00378784	8.38734e-05	0.0082682	0.0117011	0.00178944	0.0123227	0.0164851	0.0025669	0.0063572	0.0312306	0.00613037	0.0414953	0.0111888	0.0233289	0.000339739	0.0150078	0.0116924	0.00607357	0.0134911	0.00829845	0.0124395	0.00350698	0.00550578	0.00870622	0.00357604	0.000335052
71	0.0471378	0.0772721	0.0502144	0.0517102	0.0531929	0.0772626	0.0563422	0.0475123	0.00793475	0.0401594	0.0417779	0.0458972	0.0534899	0.0398012	0.0772242	0.0348617	0.0690985	0.0543562	0.0458234	0.098674	0.0833809	0.064554	0.124808	0.0935422	0.0857112	0.0857112	0.075892	0.0890611	0.152579	0.111703	0.0668094	0.116414	0.0756585	0.106254	0.145696	0.0760855	0.099036	0.0649075	0.133137	0.0702951	0.137078	0.0555636	0.133216	0.0968482	0.0463891	0.131314	0.186435	0.0535963	0.0340679	0.0590114	0.046744	0.0595084	0.113983	0.0739994	0.00123665	0.00453549	0.01333	0.00725719	3.10145e-05	0.00483652	2.55654e-05	6.26407e-06	0.000264655	0.00086785	0.0137161	0.0205253	0.0130709	0.0161203	0.0146863	0.000630426	-7.07261e-16	0.00933502	0.000406145	0.000718377	0.0107706	0.00691432	1.42526e-07	0.000922972	0.000665521	3.83122e-05	3.47682e-05	6.48699e-05	6.79492e-05	2.20842e-06	0.00162611	0.00183948	3.87305e-05	0.000218802	0.00307757	0.00523569	0.000459802	0.0107402	0.0002176	0.000840498	0.000199967	0.0102348	0.00146904	0.000454953	0.0281889	0.0215402	0.00773553	0.0314071	0.0455337	0.0107152	0.0117812	0.0320891	0.0184341	0.0913352	0.038806	0.070048	0.00192346	0.0461252	0.0276312	0.0202465	0.0364976	0.0254915	0.0377814	0.0125726	0.0161234	0.0227117	0.011369	0.0019944
72	0.0609681	0.0646773	0.0674418	0.0914211	0.057454	0.067365	0.0410009	0.0788497	0.00406697	0.038579	0.0466524	0.0825794	0.10796	0.047299	0.11636	0.0788318	0.125097	0.0913794	0.0886232	0.0791108	0.0763826	0.101976	0.147237	0.124759	0.125936	0.125936	0.120122	0.125387	0.151883	0.231826	0.18507	0.187923	0.190553	0.234883	0.190544	0.15005	0.234543	0.188985	0.234957	0.195564	0.257062	0.117554	0.245849	0.210794	0.162043	0.231413	0.287717	0.145249	0.12527	0.151982	0.158073	0.174536	0.162569	0.206941	0.00534104	0.0337732	0.0533126	0.0299514	0.00342424	0.0264287	0.00949312	0.00787771	0.0122117	0.0168242	0.0665221	0.0769363	0.0207475	0.0422265	0.0265214	0.00663931	0.00933502	0	0.0093532	0.00680066	0.0579874	0.0458708	0.00992592	0.0199992	0.0138157	0.00964211	0.00610916	0.000547996	0.00637647	0.00010092	0.00525886	0.0039109	0.0142168	0.00268971	0.0284423	0.0408169	0.0178258	0.0436172	0.0135954	0.00633184	0.00762641	0.0180845	0.00337706	0.013651	0.104381	0.0420891	0.0420324	0.0784028	0.117911	0.0585278	0.0266327	0.0328833	0.0604995	0.181542	0.145509	0.201646	0.0200696	0.141016	0.0665042	0.0747212	0.0973584	0.0828162	0.115809	0.0532533	0.0524586	0.0622514	0.0420885	0.0214408
73	0.0368745	0.0712919	0.0385239	0.0363299	0.0450509	0.0709216	0.0567848	0.0335602	0.0102214	0.0350603	0.0340691	0.0318742	0.0357896	0.0317842	0.0571939	0.0228668	0.0492747	0.0392913	0.0310975	0.0905809	0.0749418	0.0476293	0.098958	0.0718494	0.0640697	0.0640697	0.055512	0.0665065	0.128896	0.0809599	0.0437825	0.0939233	0.0511179	0.0753032	0.130849	0.056377	0.068358	0.0418788	0.104116	0.0459676	0.104772	0.0403802	0.10228	0.0689513	0.0285406	0.102659	0.161329	0.0353628	0.0207798	0.0397412	0.0290112	0.0383637	0.0970798	0.0482784	0.00224138	0.00224431	0.00761226	0.00405582	0.00050925	0.00213285	0.000282342	0.000506886	9.59825e-05	0.000294414	0.00785139	0.0125818	0.0119393	0.0114764	0.0125257	0.000260618	0.000406145	0.0093532	0	0.00121219	0.00599569	0.00361912	0.000403281	0.000296303	0.000177743	0.000461745	0.000416617	0.000337443	0.000180001	3.95523e-06	0.000876354	0.00233051	0.000120354	1.02565e-05	0.00139415	0.00261365	2.37719e-05	0.00631358	5.41524e-05	0.00156845	0.000884962	0.00733694	0.00282597	3.77406e-05	0.0168956	0.0161371	0.00427012	0.0212038	0.0298857	0.00594682	0.00877974	0.0296307	0.0117588	0.0671687	0.0235072	0.0453086	0.000924958	0.0295109	0.0197169	0.0122447	0.0246604	0.0162751	0.0242826	0.00749369	0.0104899	0.0155376	0.00714532	0.000528079
74	0.0404821	0.0505601	0.0458669	0.0607771	0.0392018	0.051107	0.0305996	0.0548843	0.00298851	0.0265628	0.0320081	0.0546158	0.0774331	0.0316214	0.0844651	0.0461544	0.083317	0.059225	0.0591534	0.0676679	0.0580585	0.0687666	0.126072	0.0960926	0.0931021	0.0931021	0.0856662	0.0997766	0.135334	0.159968	0.12059	0.12694	0.125057	0.161794	0.132182	0.0949306	0.161295	0.124022	0.163653	0.129207	0.181216	0.069779	0.172117	0.142132	0.104214	0.160781	0.208459	0.0892563	0.0742969	0.0943041	0.100126	0.112205	0.108832	0.138654	0.000134172	0.0103943	0.0227829	0.0101831	0.000184401	0.00776637	0.000898295	0.000542943	0.00159191	0.00301944	0.0306438	0.0377115	0.00938123	0.0183599	0.0118381	0.00121075	0.000718377	0.00680066	0.00121219	0	0.024951	0.0172402	0.000748499	0.00371719	0.00227603	0.000529254	0.000374067	9.73345e-06	0.000686838	1.10288e-05	0.00135042	0.000402436	0.00140455	0.000394142	0.00767668	0.0143551	0.00262455	0.0170212	0.00128956	9.6158e-05	0.000221394	0.007432	4.62548e-05	0.00193528	0.0591727	0.0200735	0.0152184	0.0413411	0.0701996	0.025424	0.0108636	0.0195477	0.0277101	0.119628	0.0922177	0.134443	0.00742441	0.0854642	0.0333703	0.0365319	0.0533506	0.0421846	0.0660859	0.0222389	0.0229491	0.0298058	0.0166125	0.00461209
75	0.0244663	0.0345583	0.0298188	0.035421	0.0216824	0.0312959	0.0179405	0.0434226	0.00143054	0.0194739	0.0246026	0.0353436	0.0636482	0.0234847	0.0541953	0.0186926	0.0353549	0.0272687	0.0400258	0.0558539	0.0353716	0.0338095	0.1138	0.0695035	0.0606516	0.0606516	0.0513788	0.0853257	0.121373	0.0671775	0.0461538	0.0364017	0.0449752	0.0719286	0.0385499	0.0207149	0.0765957	0.053296	0.0626778	0.0550385	0.0813588	0.0101036	0.0717391	0.0528973	0.0497462	0.0603436	0.098572	0.0220451	0.0205742	0.0231392	0.0407358	0.0418497	0.0270838	0.0659794	0.0241669	0.00341289	0.00107397	0.00175857	0.00435787	0.0044545	0.00913087	0.00960416	0.00836526	0.00767248	0.00035365	0.00106567	2.2527e-07	3.89113e-05	3.37802e-06	0.00259479	0.0107706	0.0579874	0.00599569	0.024951	0	0.000851979	0.011819	0.00903983	0.00687011	0.0136434	0.00729452	0.00101956	0.00505992	7.19309e-05	0.0010583	0.0321946	0.0160897	0.001372	0.00498685	0.00156807	0.0120941	0.000650732	0.0136993	0.0259824	0.0141009	0.0050957	0.0139851	0.00831341	0.0131697	0.000909733	0.00139396	0.00330297	0.0158929	1.11911e-05	0.000283527	0.00596031	9.78607e-05	0.0348236	0.0440678	0.064	0.000160276	0.0215506	0.000763871	0.00139025	0.00460967	0.00183162	0.0100461	0.000152831	1.86679e-05	0.000261492	0.000526268	0.00751934
76	0.0251595	0.0355177	0.0304799	0.0374924	0.0227604	0.0327869	0.018757	0.043343	0.00154219	0.0192001	0.0241504	0.0364474	0.0642924	0.023091	0.0571386	0.0208837	0.0410283	0.0302545	0.041191	0.0560827	0.0372051	0.0373154	0.113967	0.0718764	0.0639603	0.0639603	0.0549665	0.0859098	0.121654	0.082128	0.0581981	0.048496	0.0575147	0.086809	0.050623	0.0299492	0.0909667	0.0652273	0.0781817	0.0674553	0.0976971	0.0165911	0.0877361	0.0667879	0.0594037	0.0756351	0.116546	0.0312944	0.0287026	0.0328826	0.0507675	0.0532174	0.0370737	0.0785279	0.0171682	0.000969225	0.00146943	0.000524679	0.00290129	0.00228387	0.00575039	0.00624745	0.0049847	0.00417918	0.00229772	0.00381113	0.000205509	0.000263686	0.000218714	0.00143956	0.00691432	0.0458708	0.00361912	0.0172402	0.000851979	0	0.00758066	0.00477544	0.00386883	0.0088892	0.00477927	0.000709678	0.00315665	4.51193e-05	0.000557063	0.0232297	0.00966968	0.000816153	0.00193767	0.000107903	0.00673456	0.000112721	0.00845277	0.0180957	0.00949409	0.00411553	0.0101353	0.00484615	0.0193835	0.0017438	9.84166e-05	0.00645827	0.022533	0.00105327	0.000143553	0.00682597	0.00124495	0.0466233	0.052684	0.0762028	6.05565e-05	0.0306515	0.00281514	0.00405667	0.00930749	0.00512687	0.0167657	0.000236231	0.000460741	0.00176874	3.53191e-06	0.00401242
77	0.0473703	0.0749371	0.050959	0.0540842	0.0522424	0.0748661	0.0528971	0.0498343	0.00694452	0.0390364	0.0415233	0.0481486	0.0575923	0.0397202	0.0801682	0.0367799	0.0721438	0.0561239	0.0485683	0.0967206	0.0813941	0.0665277	0.128873	0.0965155	0.0889068	0.0889068	0.0790048	0.0931381	0.154837	0.117735	0.0726154	0.118223	0.0813333	0.112874	0.143826	0.0788065	0.106172	0.0710481	0.137146	0.0765845	0.142465	0.0575061	0.138121	0.102467	0.0517297	0.135231	0.187825	0.0576466	0.0377604	0.0631178	0.0518217	0.0650127	0.113654	0.0808158	0.00125799	0.00483523	0.0141683	0.00735941	2.56471e-05	0.00500159	2.90971e-05	4.42846e-06	0.000275761	0.000902425	0.0150525	0.0220917	0.0121543	0.0161135	0.0139164	0.000597087	1.42526e-07	0.00992592	0.000403281	0.000748499	0.011819	0.00758066	7.06438e-16	0.000987815	0.000680125	3.53037e-05	3.13471e-05	5.47682e-05	6.94116e-05	2.05011e-06	0.00148371	0.00194654	4.61687e-05	0.000201124	0.00326896	0.00577437	0.00051064	0.0111817	0.000233175	0.000872176	0.000190743	0.00986364	0.00140225	0.00047211	0.0311132	0.0211809	0.00821231	0.0326322	0.0486064	0.0117976	0.0113644	0.0302131	0.0192679	0.0952632	0.0435254	0.076727	0.00220748	0.0502066	0.0281784	0.021777	0.0384053	0.0271445	0.0407447	0.0133216	0.0166543	0.0233565	0.011683	0.00210446
78	0.0390882	0.0574558	0.0443273	0.0518475	0.0394668	0.0560591	0.0352642	0.0509474	0.00362685	0.0296829	0.0343704	0.0472961	0.0662815	0.0329914	0.0772174	0.0336737	0.0663992	0.0493484	0.0501604	0.0804182	0.0625467	0.0591843	0.131787	0.0934376	0.0859165	0.0859165	0.0759851	0.0978695	0.149276	0.115949	0.0781441	0.0972814	0.0834885	0.114951	0.108879	0.0660325	0.112408	0.0796872	0.12425	0.0843639	0.135948	0.0453205	0.129351	0.100282	0.0631061	0.121987	0.165969	0.0561127	0.0418434	0.0602349	0.0604829	0.071003	0.0858081	0.0911732	0.00477148	0.00171073	0.0094977	0.00280772	0.000628196	0.00218176	0.000624258	0.000980057	0.000239334	6.70033e-06	0.0124708	0.0175419	0.00475993	0.00787618	0.00572431	3.93929e-06	0.000922972	0.0199992	0.000296303	0.00371719	0.00903983	0.00477544	0.000987815	0	4.39535e-05	0.0013381	0.000845453	0.000240231	0.000317459	5.31702e-06	0.000331619	0.0063807	0.000562126	5.76621e-05	0.000744048	0.00338087	0.00021209	0.0057533	0.000787153	0.00413865	0.00194982	0.00596061	0.00380613	0.000184792	0.03279	0.0112929	0.00402605	0.0238487	0.0448621	0.00931656	0.00455775	0.0176392	0.0123161	0.0855063	0.0543443	0.0874854	0.00191272	0.0512793	0.0177215	0.017369	0.0303678	0.0212053	0.0377058	0.008067	0.0094706	0.0144931	0.0056172	0.000733021
79	0.0420801	0.073087	0.0452118	0.0453484	0.0478146	0.0720351	0.0526529	0.0432203	0.00740714	0.0372281	0.0385868	0.0405135	0.0485147	0.0363757	0.0698319	0.0286355	0.0592644	0.0467526	0.0405156	0.0960246	0.077569	0.0564	0.120167	0.0866963	0.0779224	0.0779224	0.0679101	0.0838158	0.148767	0.0951394	0.0552636	0.0991918	0.0627945	0.0902419	0.127111	0.0623595	0.0839304	0.0538931	0.114584	0.0585159	0.118255	0.0439824	0.114668	0.081545	0.0383663	0.112896	0.164752	0.0431261	0.027043	0.0476777	0.0383086	0.0489424	0.0972349	0.0619848	0.00351915	0.0018931	0.00854498	0.00360424	0.000702977	0.00233688	0.000430742	0.000792986	9.19754e-05	2.20259e-05	0.00924604	0.0143871	0.00863811	0.0102093	0.00957115	1.25244e-05	0.000665521	0.0138157	0.000177743	0.00227603	0.00687011	0.00386883	0.000680125	4.39535e-05	0	0.000910261	0.000758168	0.000361332	0.000241946	5.45902e-06	0.000653142	0.0039981	0.000218976	4.13888e-05	0.000982429	0.00272837	6.73702e-05	0.0061687	0.000383273	0.0026503	0.00152571	0.00793476	0.00391576	5.3256e-05	0.0219316	0.0150413	0.00406965	0.0232727	0.0362964	0.00690415	0.00710266	0.0268945	0.0122367	0.0763272	0.0319837	0.0585677	0.00112755	0.0368481	0.019654	0.0142218	0.0275034	0.0183233	0.0291875	0.00769992	0.0102671	0.0155885	0.00654616	0.000664953
80	0.0463789	0.0705851	0.0503746	0.0555904	0.0500256	0.0706583	0.0482717	0.0509366	0.00593866	0.0365975	0.0398414	0.0494897	0.0608649	0.0383111	0.0816948	0.0384713	0.0747574	0.057162	0.0505047	0.0919048	0.0774825	0.0675755	0.129881	0.0974792	0.0905495	0.0905495	0.0809131	0.0951555	0.153239	0.124798	0.0799041	0.120616	0.0883801	0.120725	0.142263	0.0824582	0.114697	0.0787515	0.141854	0.0844127	0.148687	0.0604202	0.143822	0.109244	0.0586022	0.139846	0.189707	0.0629007	0.0427477	0.0684793	0.0583936	0.0720103	0.113798	0.0892331	0.000990445	0.00568146	0.015551	0.00789692	1.75819e-06	0.00535101	0.000110053	1.89591e-05	0.000432068	0.00121021	0.0172492	0.0246362	0.0117748	0.0168449	0.013755	0.000722136	3.83122e-05	0.00964211	0.000461745	0.000529254	0.0136434	0.0088892	3.53037e-05	0.0013381	0.000910261	0	5.40115e-06	2.52044e-05	0.000146174	3.27287e-06	0.00141922	0.00165682	0.000134446	0.000221075	0.00392714	0.00687559	0.000666758	0.0122593	0.000243595	0.00067974	7.40281e-05	0.00920066	0.000993967	0.000629936	0.034995	0.0212324	0.00936081	0.0345136	0.0523978	0.0136525	0.0114316	0.0280401	0.0209227	0.100106	0.0496721	0.0850212	0.00271537	0.0556266	0.0296032	0.0241525	0.0413594	0.0298109	0.0449039	0.01487	0.0179994	0.0248747	0.0127216	0.00235097
81	0.0405117	0.077373	0.0415037	0.0384453	0.0504104	0.0778624	0.0652556	0.0345885	0.0132872	0.0392207	0.0371532	0.0335906	0.0357393	0.0348269	0.059181	0.0252978	0.0525441	0.0426579	0.0323414	0.0944861	0.0815297	0.0510589	0.0975106	0.0732838	0.0659745	0.0659745	0.0576989	0.0660936	0.127996	0.0853114	0.0453252	0.103169	0.0534225	0.0787667	0.147512	0.0617437	0.0708525	0.0429409	0.112231	0.0472898	0.111757	0.0451999	0.109447	0.0727381	0.0287929	0.110722	0.178648	0.0376989	0.0216738	0.0424375	0.0296146	0.0396484	0.108789	0.049358	0.000818952	0.00357874	0.00985071	0.00657861	1.65526e-05	0.00390892	8.894e-05	2.81059e-05	0.000334235	0.000909283	0.00921691	0.0146563	0.0171968	0.0154167	0.0176877	0.000981312	3.47682e-05	0.00610916	0.000416617	0.000374067	0.00729452	0.00477927	3.13471e-05	0.000845453	0.000758168	5.40115e-06	-6.82312e-16	7.33985e-05	0.000154626	5.93585e-06	0.00233045	0.00107236	6.33891e-05	0.00035165	0.00253428	0.00358139	0.000322528	0.00878138	0.00011885	0.000505061	0.000100768	0.0102754	0.00118132	0.000464161	0.0180876	0.0213475	0.0060221	0.0250023	0.0325732	0.00716737	0.0130279	0.0370982	0.0146757	0.0722499	0.0236354	0.0462286	0.00114339	0.0311893	0.0240286	0.0143869	0.0280041	0.0188406	0.0264745	0.00966152	0.0135398	0.0192048	0.00986904	0.00151258
82	0.00831317	0.0227109	0.0078177	0.00593319	0.0128901	0.0232606	0.0304645	0.00511988	0.0686263	0.0109737	0.00824614	0.00505871	0.00456013	0.00748163	0.00949644	0.00383717	0.00843682	0.0072803	0.00457242	0.0245948	0.0224204	0.00878817	0.0159016	0.0121595	0.0106495	0.0106495	0.00915101	0.00986127	0.0242634	0.0147976	0.00606064	0.0264543	0.00768312	0.0127665	0.0782051	0.0116368	0.0106216	0.00550371	0.0262245	0.00624085	0.0240411	0.00838061	0.0237889	0.0119712	0.00333193	0.0257434	0.110332	0.00534325	0.00262075	0.00625678	0.00353991	0.00513673	0.0351419	0.00642864	3.47671e-05	0.000685619	0.001622	0.00166382	7.84068e-05	0.000891732	0.000116734	6.02734e-05	0.000212709	0.000331441	0.00125611	0.00216711	0.0116752	0.00399173	0.00861027	0.00112334	6.48699e-05	0.000547996	0.000337443	9.73345e-06	0.00101956	0.000709678	5.47682e-05	0.000240231	0.000361332	2.52044e-05	7.33985e-05	0	0.000279287	0.000270905	0.00351489	5.95023e-05	3.63871e-05	0.00125013	0.000539804	0.000532556	9.09919e-05	0.00172128	6.87598e-05	1.46856e-05	3.79971e-06	0.00357992	9.6329e-05	0.000237993	0.00224158	0.00617102	0.00108443	0.00445794	0.00476215	0.000981813	0.00503631	0.017127	0.00263897	0.0131341	0.00266068	0.00590821	0.000137794	0.00413954	0.00504034	0.00212906	0.00461809	0.00292995	0.00373349	0.001653	0.00268611	0.00382103	0.00211713	0.000369434
83	0.0366812	0.0754092	0.037206	0.0327157	0.047223	0.0754544	0.0671173	0.0299443	0.0163136	0.0380925	0.0348264	0.0286488	0.0299068	0.0323235	0.0512894	0.0207545	0.044036	0.0364627	0.0272744	0.0916223	0.0779419	0.0439748	0.0873765	0.0646514	0.0573117	0.0573117	0.0495747	0.0578427	0.117913	0.0705054	0.0354017	0.0901936	0.0423254	0.0642836	0.139423	0.0509021	0.0570436	0.0333493	0.0970654	0.0369607	0.0956053	0.036596	0.0937239	0.0593115	0.0219172	0.0956786	0.168779	0.0294097	0.0162915	0.0333489	0.0225714	0.030711	0.0979973	0.0386006	0.0012859	0.00219289	0.0071964	0.0046522	0.000218808	0.0027512	1.43925e-05	0.000120086	4.48551e-05	0.000325356	0.00653362	0.0107532	0.0153526	0.0118896	0.0150976	0.000417336	6.79492e-05	0.00637647	0.000180001	0.000686838	0.00505992	0.00315665	6.94116e-05	0.000317459	0.000241946	0.000146174	0.000154626	0.000279287	0	3.31296e-07	0.0019441	0.00144697	1.21874e-06	0.000165474	0.00143314	0.0022923	0.000123772	0.00624016	9.13464e-05	0.000826901	0.000408034	0.0096307	0.00208014	0.000130818	0.0136136	0.0178036	0.00401543	0.0196869	0.025649	0.00497631	0.0105621	0.0363149	0.0109059	0.0597328	0.0178718	0.0360031	0.000740208	0.0239226	0.0188893	0.0106324	0.021709	0.0141244	0.0201961	0.00683144	0.0100107	0.0147128	0.00706633	0.000926876
84	0.000847148	0.00261391	0.000797288	0.000575674	0.00136159	0.00263393	0.00377655	0.000517096	0.0382768	0.00121794	0.000882962	0.000493931	0.000453677	0.000787682	0.000955493	0.000346512	0.000796883	0.000696481	0.000445141	0.00289089	0.0024974	0.000855285	0.00173408	0.00126392	0.00107789	0.00107789	0.000907931	0.00103625	0.00273794	0.00137827	0.000537803	0.00262337	0.000686667	0.00117686	0.0106081	0.0010542	0.000970351	0.000489195	0.00258519	0.000556622	0.00234055	0.000732938	0.00231431	0.00109635	0.000294582	0.00253208	0.018511	0.00046429	0.000223314	0.000546522	0.000310463	0.000452864	0.00368275	0.000576257	2.42507e-05	3.5802e-05	0.000116547	0.000101088	1.81553e-05	5.06809e-05	8.3694e-07	4.17614e-06	8.58295e-07	6.57197e-06	9.28133e-05	0.000166433	0.00108237	0.000296111	0.000728223	2.68473e-05	2.20842e-06	0.00010092	3.95523e-06	1.10288e-05	7.19309e-05	4.51193e-05	2.05011e-06	5.31702e-06	5.45902e-06	3.27287e-06	5.93585e-06	0.000270905	3.31296e-07	7.15017e-16	0.000247569	2.2534e-05	1.0473e-07	2.60522e-05	2.40143e-05	3.20411e-05	1.439e-06	0.000114358	1.04177e-06	1.3924e-05	9.6965e-06	0.000326336	6.39877e-05	2.20629e-06	0.000188314	0.000508988	6.6593e-05	0.000366657	0.000412999	6.97963e-05	0.000380676	0.00184907	0.000196258	0.00120771	0.00023454	0.000528373	9.01525e-06	0.00035579	0.000404336	0.000164224	0.000381542	0.000230883	0.000312153	0.000114179	0.000194257	0.00029514	0.000141871	1.48081e-05
85	0.0140281	0.0403653	0.0140515	0.0108626	0.0205649	0.0394872	0.0424923	0.0104412	0.023918	0.0179381	0.014665	0.009419	0.00999773	0.013022	0.0190245	0.00581402	0.0148201	0.0122329	0.00881091	0.0503209	0.0392677	0.0155065	0.0385127	0.0259109	0.0217	0.0217	0.0179162	0.0228817	0.0577775	0.0261479	0.0113016	0.0399064	0.0139807	0.023114	0.0855832	0.0185044	0.019792	0.010542	0.0417145	0.0118604	0.0397213	0.0124717	0.0390112	0.0211909	0.00664431	0.040975	0.108377	0.00908997	0.00467771	0.0106506	0.0068128	0.00959731	0.0481582	0.0124485	0.002508	0.000342822	0.00127767	0.000532128	0.00349272	7.51917e-05	0.00153314	0.00203885	0.000895197	0.000518827	0.0014818	0.00269556	0.00692467	0.00323821	0.00578016	0.00108671	0.00162611	0.00525886	0.000876354	0.00135042	0.0010583	0.000557063	0.00148371	0.000331619	0.000653142	0.00141922	0.00233045	0.00351489	0.0019441	0.000247569	0	0.0018622	0.000436435	0.00109737	0.000255454	0.000370489	0.000152417	0.0011143	0.000529537	0.00168168	0.00203888	0.00253944	0.00472472	0.000598552	0.00362455	0.00502164	0.000716482	0.00540863	0.00749387	0.00104924	0.00266888	0.0174178	0.00262411	0.02197	0.00534026	0.0114966	0.000127854	0.00718801	0.00566932	0.00252031	0.00645926	0.00377693	0.00587071	0.00146291	0.00243683	0.00405683	0.0015339	2.88365e-05
86	0.0417453	0.0490975	0.047274	0.0647995	0.0397199	0.0501239	0.0296362	0.0574769	0.00284503	0.0263911	0.0322092	0.0582376	0.0828582	0.0321369	0.087753	0.0514597	0.0896334	0.0632273	0.0635004	0.0645698	0.0572037	0.072608	0.125177	0.0978455	0.0963307	0.0963307	0.0897429	0.101559	0.131665	0.176491	0.137389	0.13685	0.14101	0.179718	0.139593	0.104806	0.180367	0.141969	0.177937	0.147124	0.198296	0.0781252	0.187979	0.157716	0.121945	0.174777	0.224866	0.101935	0.0881384	0.107096	0.116876	0.128753	0.116011	0.157826	0.000257352	0.0146545	0.028459	0.0133397	0.000561795	0.0107249	0.00205619	0.00146507	0.00312233	0.00516548	0.0387052	0.0459006	0.0107805	0.022067	0.0137632	0.00197666	0.00183948	0.0039109	0.00233051	0.000402436	0.0321946	0.0232297	0.00194654	0.0063807	0.0039981	0.00165682	0.00107236	5.95023e-05	0.00144697	2.2534e-05	0.0018622	0	0.00332433	0.000698813	0.0113272	0.0198982	0.00509001	0.0216722	0.00300399	0.000402976	0.001018	0.00854585	8.11248e-05	0.00365182	0.0704989	0.0230697	0.0202008	0.0477073	0.0798563	0.0328171	0.0130664	0.0203244	0.0336297	0.13167	0.108971	0.153544	0.0106401	0.0990657	0.0387838	0.0443735	0.0617396	0.0503105	0.0771521	0.0281034	0.0280637	0.0353252	0.020946	0.00728328
87	0.0333859	0.0422901	0.038923	0.0526497	0.0312956	0.0417283	0.0241108	0.0505754	0.00217662	0.022054	0.0273605	0.0482136	0.0754066	0.0268243	0.074686	0.0374841	0.0693113	0.0484721	0.0535783	0.0598755	0.0477035	0.057128	0.120167	0.0866998	0.0826953	0.0826953	0.0750801	0.0948628	0.126731	0.14231	0.108563	0.100673	0.109959	0.146786	0.102359	0.0731109	0.149368	0.114904	0.140529	0.118893	0.162475	0.0505976	0.151434	0.12384	0.100682	0.13737	0.186652	0.0736415	0.0654912	0.0772395	0.0934491	0.101194	0.0820659	0.130548	0.00175325	0.00417783	0.0139338	0.0044475	5.14382e-05	0.00348581	4.00046e-06	5.96401e-05	5.29908e-05	0.000375519	0.0210485	0.0256559	0.00458875	0.0094995	0.00583216	0.000136312	3.87305e-05	0.0142168	0.000120354	0.00140455	0.0160897	0.00966968	4.61687e-05	0.000562126	0.000218976	0.000134446	6.33891e-05	3.63871e-05	1.21874e-06	1.0473e-07	0.000436435	0.00332433	0	3.77704e-05	0.00251778	0.00765533	0.000408849	0.00875186	0.000179443	0.00156578	0.000335628	0.00488171	0.00116257	0.000152178	0.050105	0.011553	0.00738876	0.0279628	0.0558158	0.0167528	0.00518297	0.0133903	0.0165355	0.0976937	0.0899089	0.126978	0.00516713	0.0721299	0.0203555	0.0250963	0.0375545	0.0287756	0.0514619	0.0124855	0.0126914	0.0177439	0.00820481	0.00152437
88	0.0148917	0.0404578	0.0144962	0.0111733	0.022106	0.0404228	0.0464889	0.0102212	0.0370688	0.0190183	0.0151167	0.00964368	0.00944949	0.0136084	0.0185614	0.00662433	0.0153505	0.0130513	0.00888096	0.047292	0.0397547	0.016084	0.0340968	0.0244486	0.0209544	0.0209544	0.0176748	0.0208297	0.0510962	0.0260539	0.0110971	0.0418773	0.0138485	0.0228193	0.0969524	0.0193217	0.0193437	0.0102363	0.0428772	0.0115466	0.0402937	0.0134637	0.0397008	0.0211381	0.00635263	0.0421246	0.124575	0.00933728	0.00470679	0.0108829	0.00661682	0.00942632	0.0520285	0.0120173	0.000812146	0.000556577	0.00204482	0.00141105	0.000672733	0.000654005	0.0001627	0.000310836	3.75533e-05	6.76362e-05	0.00181015	0.00320212	0.0108054	0.00461139	0.00869166	0.000149506	0.000218802	0.00268971	1.02565e-05	0.000394142	0.001372	0.000816153	0.000201124	5.76621e-05	4.13888e-05	0.000221075	0.00035165	0.00125013	0.000165474	2.60522e-05	0.00109737	0.000698813	3.77704e-05	-1.07059e-15	0.000339369	0.000568282	1.26245e-06	0.00187688	3.60804e-05	0.000506252	0.000433749	0.00426622	0.00168504	5.3838e-06	0.00388224	0.00755118	0.00111935	0.00664264	0.00812578	0.00134267	0.00487312	0.0227026	0.00348598	0.0224417	0.00509484	0.0110808	0.000175044	0.00730462	0.00697116	0.00312836	0.00722271	0.00440257	0.00624241	0.00202881	0.00332575	0.00514032	0.00230806	0.000134114
89	0.0359978	0.0545538	0.041348	0.0473827	0.0359579	0.0522786	0.0326268	0.0489513	0.00324611	0.0282985	0.0329879	0.0438783	0.0639016	0.0314328	0.0721349	0.0287233	0.0580881	0.0435159	0.0468318	0.0788529	0.0582972	0.0529119	0.130651	0.0892166	0.0805494	0.0805494	0.0701847	0.0958521	0.14821	0.100598	0.0665761	0.0813191	0.070808	0.100089	0.0916748	0.0530623	0.0983806	0.0687014	0.107143	0.07274	0.118906	0.0345493	0.112377	0.0857233	0.0548507	0.10497	0.146359	0.0454261	0.0340382	0.0487868	0.0516298	0.0602202	0.0706099	0.079558	0.00923077	0.000201179	0.00544126	0.000909486	0.00175711	0.001299	0.00244319	0.00304211	0.00164397	0.000841442	0.00766611	0.0113635	0.00247092	0.00392952	0.00291799	0.000386725	0.00307757	0.0284423	0.00139415	0.00767668	0.00498685	0.00193767	0.00326896	0.000744048	0.000982429	0.00392714	0.00253428	0.000539804	0.00143314	2.40143e-05	0.000255454	0.0113272	0.00251778	0.000339369	0	0.00112486	0.00130349	0.0024465	0.002808	0.0083877	0.00484376	0.00534707	0.00708437	0.00143092	0.0259336	0.00702797	0.00131752	0.0167013	0.0358283	0.00526396	0.00206953	0.0144694	0.00706016	0.0712265	0.0471774	0.0763006	0.000920007	0.0414711	0.0112358	0.0113916	0.0217633	0.0142085	0.0287251	0.00393751	0.00491311	0.00868053	0.00229451	0.0010048
90	0.0236587	0.0326677	0.0287785	0.0366928	0.0212541	0.0303383	0.0171097	0.0416856	0.00139153	0.0174517	0.0221836	0.0354634	0.0638947	0.0212821	0.0554584	0.0210523	0.0412978	0.0297462	0.0404574	0.0514969	0.0346006	0.0365441	0.108627	0.0689997	0.0620537	0.0620537	0.0537381	0.0827709	0.114535	0.088084	0.0643161	0.0505538	0.0629024	0.093982	0.051607	0.0321272	0.0992647	0.0724674	0.0825759	0.0745815	0.104439	0.0182899	0.0933333	0.0719275	0.0673077	0.0798234	0.123482	0.0347062	0.0331252	0.0363129	0.0573947	0.0592098	0.0381988	0.0869565	0.0140938	0.00043292	0.00188556	0.00029706	0.00215954	0.00164622	0.00428786	0.00471958	0.00363268	0.00293259	0.0034097	0.00509251	0.000342793	0.000549048	0.000391991	0.000973301	0.00523569	0.0408169	0.00261365	0.0143551	0.00156807	0.000107903	0.00577437	0.00338087	0.00272837	0.00687559	0.00358139	0.000532556	0.0022923	3.20411e-05	0.000370489	0.0198982	0.00765533	0.000568282	0.00112486	0	0.00513835	0.000227365	0.006532	0.0150508	0.00740823	0.00350001	0.00804533	0.00351025	0.022399	0.00204752	0	0.00748796	0.0246218	0.00184388	0.000228415	0.00647544	0.00190738	0.0496631	0.0601852	0.0846154	0.00024195	0.0345885	0.00360911	0.00527769	0.0109135	0.00649412	0.0193544	0.000617165	0.000891291	0.00247594	0.00011152	0.0028778
91	0.0275661	0.036604	0.0325369	0.0442316	0.0259336	0.0357967	0.0204006	0.0432185	0.00181486	0.0182835	0.0228005	0.040447	0.0661195	0.0221741	0.0646729	0.0300619	0.0586149	0.0401666	0.0453429	0.0534353	0.0410536	0.048059	0.109681	0.0764232	0.0720888	0.0720888	0.0647337	0.084935	0.116376	0.125607	0.0955108	0.0870125	0.0963552	0.130094	0.0885654	0.0622256	0.132908	0.101797	0.123453	0.105249	0.143964	0.042129	0.133653	0.108678	0.0898765	0.120546	0.165673	0.0629358	0.056635	0.06623	0.0826012	0.0889186	0.0703505	0.116307	0.00325197	0.00245638	0.00972128	0.00253674	0.000243821	0.0016286	0.000298318	0.000468077	0.000101412	0.000147882	0.0163509	0.0202031	0.00332926	0.00685	0.00422073	4.44038e-05	0.000459802	0.0178258	2.37719e-05	0.00262455	0.0120941	0.00673456	0.00051064	0.00021209	6.73702e-05	0.000666758	0.000322528	9.09919e-05	0.000123772	1.439e-06	0.000152417	0.00509001	0.000408849	1.26245e-06	0.00130349	0.00513835	0	0.00584974	0.000223022	0.00311	0.0010079	0.00321208	0.00193437	2.67044e-05	0.0419341	0.00834285	0.00490143	0.0218263	0.0463096	0.0126903	0.00344544	0.0104294	0.012332	0.0844291	0.0803174	0.113153	0.00380043	0.0619887	0.0158118	0.0194399	0.0305727	0.0228896	0.0430597	0.00901743	0.00928424	0.013538	0.00565698	0.000390003
92	0.0317623	0.0545046	0.0366269	0.0373744	0.0323997	0.0505215	0.0327469	0.0426356	0.00336312	0.0285587	0.032357	0.0355614	0.0521939	0.0302142	0.0605544	0.0190046	0.0413998	0.0326753	0.0374245	0.082038	0.055526	0.0411037	0.12501	0.0794723	0.0682285	0.0682285	0.057101	0.0870189	0.147594	0.0664743	0.0398678	0.055189	0.0431428	0.0653157	0.0671296	0.0318553	0.0635025	0.0413879	0.0734997	0.0442943	0.0813687	0.0183791	0.0767256	0.0548971	0.0321746	0.071875	0.106227	0.025004	0.0175464	0.0274132	0.0296042	0.0353136	0.0487707	0.0492163	0.02059	0.00128535	0.00081197	0.000542434	0.00614955	0.00239081	0.00938887	0.0104504	0.00775552	0.00606042	0.00166314	0.00325101	0.000398724	0.000418045	0.00041773	0.00311199	0.0107402	0.0436172	0.00631358	0.0170212	0.000650732	0.000112721	0.0111817	0.0057533	0.0061687	0.0122593	0.00878138	0.00172128	0.00624016	0.000114358	0.0011143	0.0216722	0.00875186	0.00187688	0.0024465	0.000227365	0.00584974	1.0059e-15	0.00948449	0.0186122	0.0138325	0.00594772	0.0169438	0.0071422	0.0122679	0.00198688	0.000286252	0.00647563	0.0191401	0.000765031	4.23168e-05	0.0111882	0.00122197	0.0451137	0.0272355	0.0468637	4.68363e-05	0.0221627	0.00352416	0.0031555	0.00933667	0.00474863	0.0135953	0.00030443	0.000587591	0.00211924	0.000130715	0.00440745
93	0.0370263	0.0530843	0.0418387	0.0510785	0.0375445	0.0526656	0.032713	0.047796	0.00338808	0.0265888	0.0309389	0.0458092	0.0638997	0.0299032	0.0752744	0.0350724	0.0690082	0.0499122	0.0487413	0.0731351	0.0591287	0.0594241	0.123378	0.0894788	0.0837493	0.0837493	0.0749874	0.0923409	0.138983	0.12628	0.088024	0.107034	0.0936818	0.125545	0.117711	0.0755739	0.122954	0.0893938	0.134497	0.0943164	0.146301	0.0539334	0.139706	0.110786	0.0713872	0.13223	0.175243	0.0650282	0.0495496	0.0697738	0.0690481	0.0805495	0.0947848	0.101168	0.002093	0.00440803	0.0132261	0.00511572	0.000129879	0.0032255	0.000165565	0.000232534	0.000171115	0.000629362	0.017734	0.023848	0.00701237	0.0120923	0.00856752	0.00027671	0.0002176	0.0135954	5.41524e-05	0.00128956	0.0136993	0.00845277	0.000233175	0.000787153	0.000383273	0.000243595	0.00011885	6.87598e-05	9.13464e-05	1.04177e-06	0.000529537	0.00300399	0.000179443	3.60804e-05	0.002808	0.006532	0.000223022	0.00948449	-6.76167e-16	0.00172704	0.000493129	0.00540217	0.00151396	0.000175443	0.0388847	0.0145403	0.0076889	0.0295005	0.0513747	0.0139576	0.0070517	0.017964	0.0176352	0.0954621	0.0618516	0.0973198	0.00322335	0.0601602	0.023795	0.0230478	0.0380983	0.0280287	0.0459431	0.0128214	0.0144077	0.0202393	0.00963058	0.00113265
94	0.0454355	0.0565939	0.0511164	0.0661915	0.0441937	0.057188	0.0348134	0.0600026	0.00346069	0.0304843	0.036389	0.0596791	0.0822671	0.0359491	0.0913042	0.0503839	0.0895048	0.0647915	0.0640939	0.074836	0.0646458	0.0749393	0.134665	0.103732	0.100368	0.100368	0.0924106	0.106853	0.145164	0.165891	0.123527	0.134403	0.128922	0.166978	0.141189	0.100253	0.165665	0.126357	0.171214	0.131986	0.188312	0.0740685	0.179324	0.147441	0.104815	0.168313	0.217924	0.0926493	0.0754649	0.0979771	0.101294	0.11466	0.116347	0.141223	1.80868e-05	0.0112473	0.024797	0.0115229	0.000237564	0.00912506	0.00105243	0.000638777	0.00188292	0.00342019	0.0317953	0.039559	0.0105199	0.0201378	0.0132049	0.00142521	0.000840498	0.00633184	0.00156845	9.6158e-05	0.0259824	0.0180957	0.000872176	0.00413865	0.0026503	0.00067974	0.000505061	1.46856e-05	0.000826901	1.3924e-05	0.00168168	0.000402976	0.00156578	0.000506252	0.0083877	0.0150508	0.00311	0.0186122	0.00172704	0	0.000305823	0.00908792	8.05931e-05	0.00234257	0.0609495	0.0225042	0.0163618	0.0446271	0.0740914	0.0263904	0.012277	0.0224563	0.0297886	0.125491	0.0923467	0.136722	0.00744685	0.0879171	0.0360164	0.0386151	0.0564043	0.044466	0.0686665	0.023757	0.0247946	0.0321215	0.0180893	0.00555471
95	0.0483415	0.0751156	0.0517564	0.0555554	0.0533993	0.0756265	0.0534909	0.0501462	0.00709363	0.0391658	0.0416167	0.049193	0.0580631	0.0399768	0.0815149	0.038851	0.0753294	0.0583568	0.0495485	0.0956482	0.0822906	0.0687829	0.127627	0.0971633	0.0902656	0.0902656	0.0807397	0.0928504	0.153005	0.124195	0.0775173	0.12536	0.0867644	0.119156	0.151386	0.0849504	0.112099	0.0756619	0.14435	0.0814833	0.149562	0.0630207	0.145226	0.108704	0.0551342	0.14242	0.195561	0.06236	0.0410496	0.0682517	0.0554934	0.0695685	0.120805	0.0857014	0.000512609	0.00666735	0.0166746	0.00949137	3.54404e-05	0.00640474	0.000357713	0.000134049	0.000873989	0.00187695	0.0175707	0.025422	0.0145801	0.0194619	0.0167461	0.00123916	0.000199967	0.00762641	0.000884962	0.000221394	0.0141009	0.00949409	0.000190743	0.00194982	0.00152571	7.40281e-05	0.000100768	3.79971e-06	0.000408034	9.6965e-06	0.00203888	0.001018	0.000335628	0.000433749	0.00484376	0.00740823	0.0010079	0.0138325	0.000493129	0.000305823	-3.3329e-16	0.0106329	0.000576798	0.00113583	0.0339736	0.0243585	0.0105355	0.0365479	0.0525806	0.0140166	0.0139035	0.0320789	0.022679	0.101597	0.0464562	0.0814229	0.00271034	0.0544919	0.03242	0.0249184	0.0429471	0.0309411	0.0449467	0.016193	0.0199994	0.0272424	0.0145718	0.00303296
96	0.0116192	0.0336931	0.0129281	0.0128814	0.0158026	0.0325633	0.0247027	0.0119133	0.0045692	0.0111799	0.0107986	0.010543	0.0148069	0.00939485	0.0250757	0.00668027	0.0219916	0.0142869	0.0107141	0.0499975	0.0350072	0.0190072	0.0566417	0.034652	0.029436	0.029436	0.0241918	0.0331184	0.0795765	0.0533966	0.0287248	0.0634969	0.0336666	0.0499777	0.0901874	0.0376941	0.0452255	0.0274401	0.070079	0.0301693	0.0703087	0.0272285	0.0686648	0.0457487	0.0186132	0.0690903	0.110465	0.0225191	0.0135454	0.0262221	0.0189087	0.0251144	0.0662406	0.0317097	0.0116856	0.00513703	0.00410504	0.00475276	0.0097095	0.00221476	0.010069	0.0109615	0.00842989	0.00746643	0.00602643	0.00923561	0.0109373	0.010744	0.0117016	0.00755302	0.0102348	0.0180845	0.00733694	0.007432	0.0050957	0.00411553	0.00986364	0.00596061	0.00793476	0.00920066	0.0102754	0.00357992	0.0096307	0.000326336	0.00253944	0.00854585	0.00488171	0.00426622	0.00534707	0.00350001	0.00321208	0.00594772	0.00540217	0.00908792	0.0106329	0	0.0141445	0.00715228	0.00940163	0.00816345	0.00579375	0.0116061	0.0157467	0.00493998	0.00737628	0.0087507	0.00902619	0.0442893	0.015303	0.0297272	0.000904393	0.019358	0.0147949	0.00772285	0.0169596	0.0116513	0.0161829	0.00716175	0.00945231	0.0122235	0.00808554	0.00306775
97	0.0488427	0.0818477	0.0502358	0.050072	0.0580709	0.0837583	0.0660443	0.0432395	0.0114465	0.0428502	0.0422849	0.0435886	0.0463201	0.0404381	0.0735532	0.0359199	0.0700638	0.0558316	0.0424319	0.0980044	0.0890609	0.0654469	0.111041	0.0875986	0.0813822	0.0813822	0.0729148	0.0788574	0.139825	0.115356	0.0666866	0.13105	0.0770644	0.108244	0.171023	0.0855199	0.0990718	0.0635112	0.143489	0.0692802	0.144413	0.0651458	0.14143	0.100543	0.0438233	0.141764	0.206728	0.0563985	0.0342528	0.0627406	0.0452097	0.0591428	0.133796	0.0720081	7.35128e-05	0.00880685	0.0179168	0.0134858	0.000830004	0.00877224	0.00189305	0.00132367	0.00281435	0.00420386	0.0168562	0.0252392	0.0243847	0.0259554	0.0263841	0.00378784	0.00146904	0.00337706	0.00282597	4.62548e-05	0.0139851	0.0101353	0.00140225	0.00380613	0.00391576	0.000993967	0.00118132	9.6329e-05	0.00208014	6.39877e-05	0.00472472	8.11248e-05	0.00116257	0.00168504	0.00708437	0.00804533	0.00193437	0.0169438	0.00151396	8.05931e-05	0.000576798	0.0141445	0	0.00310069	0.0289139	0.031965	0.0127769	0.0386901	0.0485918	0.0136826	0.0213078	0.0428622	0.0254243	0.0986872	0.036368	0.067871	0.00247107	0.0478343	0.0377528	0.0246137	0.0435899	0.0312348	0.041565	0.0182777	0.0239149	0.0315876	0.018713	0.0047308
98	0.041177	0.0687184	0.0447164	0.0468571	0.0457184	0.0678932	0.0477183	0.0442667	0.00620624	0.0346573	0.0368551	0.0417901	0.0515503	0.0349283	0.0716002	0.0301733	0.0620797	0.0479366	0.0423132	0.0912441	0.0738367	0.0576855	0.121741	0.0880405	0.0798778	0.0798778	0.0700409	0.0860822	0.147884	0.102479	0.0620966	0.102483	0.0696379	0.0981796	0.126365	0.0665389	0.0923126	0.0609823	0.119958	0.065826	0.124965	0.0472946	0.120925	0.0885092	0.0443601	0.11819	0.166787	0.0481353	0.0313539	0.0529173	0.0440998	0.0553851	0.0983967	0.0698141	0.00306839	0.00251692	0.00968836	0.00409897	0.000447989	0.00249383	0.00027615	0.000545168	3.92069e-05	0.000144141	0.0110318	0.0166424	0.00863659	0.0111777	0.00981214	8.38734e-05	0.000454953	0.013651	3.77406e-05	0.00193528	0.00831341	0.00484615	0.00047211	0.000184792	5.3256e-05	0.000629936	0.000464161	0.000237993	0.000130818	2.20629e-06	0.000598552	0.00365182	0.000152178	5.3838e-06	0.00143092	0.00351025	2.67044e-05	0.0071422	0.000175443	0.00234257	0.00113583	0.00715228	0.00310069	0	0.0252275	0.0154019	0.00501178	0.0252323	0.039914	0.00836288	0.00742981	0.0248364	0.0138403	0.0816435	0.0372476	0.0662132	0.00146424	0.0418135	0.0213499	0.0162981	0.0304869	0.020818	0.0330441	0.0090675	0.0116381	0.0172457	0.00758384	0.000674542
99	0.0193243	0.0263019	0.0238239	0.0242234	0.0155727	0.0219914	0.012788	0.0377009	0.00089844	0.0177915	0.0228668	0.0272798	0.051803	0.0218689	0.0365152	0.0117219	0.0138643	0.0151629	0.0308595	0.046828	0.0243826	0.0186059	0.0974874	0.0511927	0.0406689	0.0406689	0.0321832	0.0707625	0.104201	0.0182967	0.0110169	0.00671864	0.00990046	0.0218764	0.00803326	0.00254587	0.0256735	0.0152043	0.0159536	0.0155236	0.0252237	0.00143616	0.0201816	0.0125348	0.0167808	0.0149907	0.0328684	0.00197801	0.00303375	0.0030672	0.0105239	0.00952501	0.00446482	0.0221709	0.053703	0.0234273	0.00961834	0.012374	0.0104566	0.0177708	0.0245788	0.0244357	0.024597	0.0260624	0.00984624	0.00702386	0.00232694	0.00707988	0.00338882	0.0082682	0.0281889	0.104381	0.0168956	0.0591727	0.0131697	0.0193835	0.0311132	0.03279	0.0219316	0.034995	0.0180876	0.00224158	0.0136136	0.000188314	0.00362455	0.0704989	0.050105	0.00388224	0.0259336	0.022399	0.0419341	0.0122679	0.0388847	0.0609495	0.0339736	0.00940163	0.0289139	0.0252275	0	0.00308565	0.0180367	0.00192646	0.00045172	0.0126654	0.00500596	0.00354016	0.0078932	0.00564816	0.0148855	0.0215159	0.0108364	0.00292377	0.00451436	0.00536701	0.0028296	0.00533547	0.00210031	0.0128507	0.00932479	0.00624744	0.0118977	0.0265459
100	0.0236061	0.0545824	0.0263746	0.0206852	0.0270147	0.048893	0.0374159	0.0266169	0.005325	0.0283245	0.0284855	0.0202033	0.0274307	0.0255979	0.0376634	0.00783923	0.0201628	0.0176306	0.0201261	0.0828376	0.0513927	0.0235371	0.0946347	0.0547864	0.043149	0.043149	0.0337182	0.0584595	0.125749	0.0319814	0.0157008	0.0332943	0.0180412	0.0301428	0.0506521	0.0157718	0.0278649	0.0158999	0.0411711	0.0174716	0.0432102	0.00835431	0.0412843	0.0255803	0.0113312	0.0402853	0.0701407	0.00934659	0.0057121	0.0110609	0.0104579	0.0134142	0.0330239	0.0194181	0.0277945	0.00510634	0.000310963	0.00386424	0.0181295	0.00548725	0.0204501	0.0225309	0.0171483	0.0137492	0.000806555	0.00122609	0.00141299	0.00206746	0.00177406	0.0117011	0.0215402	0.0420891	0.0161371	0.0200735	0.000909733	0.0017438	0.0211809	0.0112929	0.0150413	0.0212324	0.0213475	0.00617102	0.0178036	0.000508988	0.00502164	0.0230697	0.011553	0.00755118	0.00702797	0.00204752	0.00834285	0.00198688	0.0145403	0.0225042	0.0243585	0.00816345	0.031965	0.0154019	0.00308565	0	0.00321925	0.00113798	0.00596868	0.000820626	0.0016178	0.00879271	0.000991653	0.0222358	0.0093022	0.0181878	0.000282378	0.00797504	0.00182894	0.000541905	0.00348365	0.00169649	0.00468413	0.0017569	0.00176836	0.0015072	0.00292005	0.00848235
101	0.0334501	0.0519129	0.0389772	0.0431418	0.0327244	0.0485401	0.0300895	0.0479547	0.0028594	0.0276701	0.0325393	0.0410191	0.0623848	0.0308015	0.0670632	0.0238832	0.0487555	0.037501	0.0440733	0.0779352	0.0540133	0.0462967	0.130757	0.085264	0.0751054	0.0751054	0.0641696	0.0948458	0.148255	0.0817084	0.0525271	0.0620275	0.0553985	0.0818105	0.0708207	0.0378189	0.0811623	0.0553402	0.0860397	0.0585808	0.0978072	0.0223831	0.0913936	0.0679154	0.0448718	0.0840009	0.121879	0.0327952	0.0247922	0.0352268	0.0409346	0.0471637	0.0525254	0.0653951	0.017316	0.000489578	0.00210308	0.000423258	0.00399949	0.00215917	0.00655502	0.00736822	0.00535487	0.00403648	0.00299676	0.00513599	0.000631803	0.000818851	0.000690016	0.00178944	0.00773553	0.0420324	0.00427012	0.0152184	0.00139396	9.84166e-05	0.00821231	0.00402605	0.00406965	0.00936081	0.0060221	0.00108443	0.00401543	6.6593e-05	0.000716482	0.0202008	0.00738876	0.00111935	0.00131752	0	0.00490143	0.000286252	0.0076889	0.0163618	0.0105355	0.00579375	0.0127769	0.00501178	0.0180367	0.00321925	0	0.00929193	0.0254924	0.00159155	0.00038326	0.0114336	0.00232318	0.0540125	0.0385375	0.0626781	0.000136832	0.029869	0.00491177	0.00536505	0.0124474	0.00698908	0.0185102	0.00070265	0.00115669	0.00325641	0.0001493	0.00349557
102	0.0275512	0.0493352	0.0322297	0.0282041	0.0266879	0.0429544	0.0282926	0.0394695	0.00268844	0.0289894	0.0328987	0.0293176	0.0450349	0.0304763	0.0475816	0.0114192	0.0221553	0.0209518	0.030683	0.0801529	0.0465052	0.0272027	0.120007	0.0678447	0.0538717	0.0538717	0.0423629	0.0802282	0.143953	0.0309747	0.016645	0.0229759	0.0177495	0.0309765	0.0306453	0.0101481	0.0306706	0.0183566	0.0344009	0.0197054	0.0399409	0.00411456	0.0367572	0.0239466	0.0148366	0.0333603	0.0548508	0.00715586	0.0053493	0.0085901	0.012334	0.0143085	0.0195274	0.0232677	0.0478925	0.0134017	0.00310427	0.00932484	0.0171705	0.0131293	0.0286241	0.0299312	0.0262621	0.0240736	0.00202715	0.0016539	0.00196149	0.00451283	0.00274826	0.0123227	0.0314071	0.0784028	0.0212038	0.0413411	0.00330297	0.00645827	0.0326322	0.0238487	0.0232727	0.0345136	0.0250023	0.00445794	0.0196869	0.000366657	0.00540863	0.0477073	0.0279628	0.00664264	0.0167013	0.00748796	0.0218263	0.00647563	0.0295005	0.0446271	0.0365479	0.0116061	0.0386901	0.0252323	0.00192646	0.00113798	0.00929193	0	0.00381657	0.00292842	0.00396832	0.00685753	0.00281754	0.0172764	0.0124701	0.0220786	0.00144686	0.00666589	0.00176661	0.000674956	0.00158879	0.00141316	0.00276684	0.00546205	0.00459524	0.00253647	0.00734176	0.0190959
103	0.0248546	0.0382797	0.0296245	0.0254455	0.0213206	0.0316908	0.0199687	0.041042	0.00156288	0.0261483	0.0314279	0.0289381	0.0477324	0.0296409	0.0401748	0.0114209	0.0126632	0.0161059	0.0309264	0.0668839	0.034329	0.0200478	0.114193	0.0591965	0.0450053	0.0450053	0.0343433	0.0779069	0.131177	0.0176166	0.0103316	0.01041	0.0104346	0.0194189	0.0129184	0.00538108	0.0203935	0.0121846	0.0184945	0.0128634	0.0239565	0.00438597	0.0210175	0.0135856	0.0109199	0.0177297	0.0317836	0.00356251	0.00409466	0.00541072	0.00830288	0.00896451	0.00797869	0.0162029	0.0724918	0.0318555	0.0133645	0.0205497	0.0205103	0.0262727	0.0410289	0.0413528	0.0400111	0.0404057	0.0124655	0.0108663	0.00544476	0.0135494	0.00756977	0.0164851	0.0455337	0.117911	0.0298857	0.0701996	0.0158929	0.022533	0.0486064	0.0448621	0.0362964	0.0523978	0.0325732	0.00476215	0.025649	0.000412999	0.00749387	0.0798563	0.0558158	0.00812578	0.0358283	0.0246218	0.0463096	0.0191401	0.0513747	0.0740914	0.0525806	0.0157467	0.0485918	0.039914	0.00045172	0.00596868	0.0254924	0.00381657	-1.76576e-15	0.0149681	0.0100475	0.00516703	0.0131677	0.00804969	0.00932712	0.0154925	0.00756384	0.00480017	0.00927019	0.00825028	0.00639386	0.00934246	0.00486515	0.0190808	0.0159266	0.0116718	0.019861	0.0364831
104	0.0233596	0.0326512	0.0285914	0.0342532	0.0205006	0.0294859	0.0167824	0.0423674	0.00131809	0.0185013	0.0235379	0.0343409	0.0629965	0.0224924	0.0522707	0.018046	0.0337692	0.0260565	0.039117	0.0531316	0.0333754	0.0322992	0.110536	0.0670582	0.0584859	0.0584859	0.0495217	0.0831858	0.117112	0.0655893	0.0454104	0.0340153	0.0437812	0.070945	0.035723	0.0191996	0.0763262	0.0531167	0.060245	0.0546739	0.0797865	0.00915776	0.0697057	0.0512352	0.0505463	0.0578832	0.0966982	0.0209412	0.0201121	0.0219209	0.0407678	0.0412266	0.0249415	0.0662526	0.0242216	0.00368584	0.00109151	0.00186948	0.00424347	0.00458261	0.00907268	0.00949986	0.00837643	0.00778482	0.000238876	0.000847335	2.55465e-06	7.2681e-05	1.27007e-05	0.0025669	0.0107152	0.0585278	0.00594682	0.025424	1.11911e-05	0.00105327	0.0117976	0.00931656	0.00690415	0.0136525	0.00716737	0.000981813	0.00497631	6.97963e-05	0.00104924	0.0328171	0.0167528	0.00134267	0.00526396	0.00184388	0.0126903	0.000765031	0.0139576	0.0263904	0.0140166	0.00493998	0.0136826	0.00836288	0.0126654	0.000820626	0.00159155	0.00292842	0.0149681	0	0.000318859	0.00552774	5.6694e-05	0.0328996	0.0449636	0.0643572	0.000239523	0.0206688	0.000588469	0.00116957	0.00406857	0.00152897	0.00930144	0.000233869	5.0116e-05	0.000168992	0.000634892	0.00773735
105	0.0279906	0.0642112	0.0300651	0.0241246	0.0340825	0.0597778	0.0494831	0.0274532	0.00903454	0.032742	0.031336	0.0225609	0.027499	0.0283032	0.0417786	0.01114	0.0265812	0.0230042	0.0219824	0.089715	0.0620719	0.0295343	0.092374	0.0580402	0.0474229	0.0474229	0.0383571	0.0578814	0.124947	0.0386145	0.0183906	0.0446193	0.021618	0.0355383	0.0715671	0.0216634	0.0321155	0.0180939	0.0520958	0.0200189	0.0530581	0.0125344	0.0512136	0.0310656	0.0123845	0.0510894	0.0939334	0.0125411	0.00707891	0.0143848	0.0118835	0.0157155	0.0465798	0.0217737	0.0160204	0.00114657	0.000279157	0.00066489	0.0123013	0.00204022	0.0111306	0.0129064	0.00859303	0.00601968	0.000694688	0.00158223	0.000625141	0.000415203	0.000590367	0.0063572	0.0117812	0.0266327	0.00877974	0.0108636	0.000283527	0.000143553	0.0113644	0.00455775	0.00710266	0.0114316	0.0130279	0.00503631	0.0105621	0.000380676	0.00266888	0.0130664	0.00518297	0.00487312	0.00206953	0.000228415	0.00344544	4.23168e-05	0.0070517	0.012277	0.0139035	0.00737628	0.0213078	0.00742981	0.00500596	0.0016178	0.00038326	0.00396832	0.0100475	0.000318859	-1.24792e-16	0.0159181	0.000685724	0.0288667	0.0101028	0.0203141	2.44437e-05	0.0101888	0.00261068	0.00144542	0.00552106	0.00252608	0.00669119	0.000225649	0.000428252	0.00145698	0.000261605	0.0034659
106	0.0034115	0.018951	0.0043038	0.00207238	0.00433297	0.0147912	0.0122821	0.00485096	0.00237723	0.00819506	0.00747338	0.00225547	0.00493389	0.00607615	0.00727713	1.9882e-05	0.00361425	0.00126653	0.00234128	0.0368233	0.0151775	0.00278938	0.035126	0.0142675	0.00927487	0.00927487	0.00594562	0.0167183	0.0552592	0.0260609	0.013067	0.0357873	0.0157957	0.0242811	0.0583561	0.0202581	0.0213357	0.0121974	0.0382317	0.0135749	0.0374124	0.0159569	0.0366717	0.0224502	0.0078886	0.0376545	0.0721113	0.0103996	0.00623829	0.013002	0.00819557	0.0113121	0.0396037	0.0141466	0.0294643	0.0124844	0.00569634	0.0140926	0.0384336	0.0112979	0.0327213	0.0354363	0.0280998	0.0234779	0.00571679	0.00787017	0.0192215	0.0167426	0.0200193	0.0312306	0.0320891	0.0328833	0.0296307	0.0195477	0.00596031	0.00682597	0.0302131	0.0176392	0.0268945	0.0280401	0.0370982	0.017127	0.0363149	0.00184907	0.0174178	0.0203244	0.0133903	0.0227026	0.0144694	0.00647544	0.0104294	0.0111882	0.017964	0.0224563	0.0320789	0.0087507	0.0428622	0.0248364	0.00354016	0.00879271	0.0114336	0.00685753	0.00516703	0.00552774	0.0159181	0	0.0103931	0.0222653	0.00640474	0.0131574	0.0012249	0.0093008	0.0141284	0.00604496	0.011299	0.00919181	0.0089399	0.0104105	0.0131348	0.0131674	0.0147512	0.0132952
107	0.0335812	0.0559976	0.0389407	0.0382883	0.0330877	0.0508271	0.0329286	0.0468075	0.00321845	0.0314525	0.0359925	0.0377336	0.0562613	0.0336911	0.0614723	0.0186001	0.0374312	0.0315574	0.0397878	0.086047	0.0556342	0.0396955	0.132562	0.0819939	0.0690584	0.0690584	0.0570231	0.0927139	0.15506	0.0534448	0.0307271	0.0408146	0.0328562	0.0528751	0.0508054	0.0211479	0.052059	0.0328697	0.0581849	0.0351595	0.0664125	0.0102958	0.0617233	0.0425965	0.026165	0.0566399	0.088055	0.0168593	0.0119108	0.0184443	0.0229942	0.026924	0.0349328	0.040199	0.0320029	0.00486784	0.000956453	0.00319039	0.00997619	0.00657167	0.0164075	0.0176012	0.0144945	0.0124478	0.000112077	0.000575191	4.95486e-05	0.000289585	0.00011115	0.00613037	0.0184341	0.0604995	0.0117588	0.0277101	9.78607e-05	0.00124495	0.0192679	0.0123161	0.0122367	0.0209227	0.0146757	0.00263897	0.0109059	0.000196258	0.00262411	0.0336297	0.0165355	0.00348598	0.00706016	0.00190738	0.012332	0.00122197	0.0176352	0.0297886	0.022679	0.00902619	0.0254243	0.0138403	0.0078932	0.000991653	0.00232318	0.00281754	0.0131677	5.6694e-05	0.000685724	0.0103931	-1.24023e-15	0.0329726	0.0221205	0.0382543	0.000183341	0.0147978	0.000598129	0.000688823	0.00391905	0.00123174	0.00738984	0.00050965	0.000226884	0.00013565	0.00127767	0.0102078
108	0.0632192	0.0873341	0.0708323	0.0629686	0.0573013	0.0760786	0.053858	0.086176	0.00534911	0.065548	0.0740198	0.0682514	0.0937121	0.0709591	0.0867066	0.0388973	0.0389611	0.0475371	0.0706292	0.131995	0.0805834	0.0542376	0.19019	0.115944	0.0943889	0.0943889	0.0773794	0.139307	0.217	0.00393881	0.000408883	0.000342196	0.000249344	0.00426526	0.00241101	0.0017147	0.00548603	0.00148047	0.00335355	0.00157112	0.00673296	0.00711785	0.00476661	0.00103028	0.00231778	0.00295149	0.0126011	0.00176216	0.00155838	0.00191542	0.000407425	0.00017145	0.000127778	0.00389769	0.126629	0.0643831	0.036183	0.0493478	0.0499526	0.0595937	0.0847485	0.0858199	0.0823018	0.0813835	0.0282614	0.0258044	0.0162716	0.0343484	0.0215477	0.0414953	0.0913352	0.181542	0.0671687	0.119628	0.0348236	0.0466233	0.0952632	0.0855063	0.0763272	0.100106	0.0722499	0.0131341	0.0597328	0.00120771	0.02197	0.13167	0.0976937	0.0224417	0.0712265	0.0496631	0.0844291	0.0451137	0.0954621	0.125491	0.101597	0.0442893	0.0986872	0.0816435	0.00564816	0.0222358	0.0540125	0.0172764	0.00804969	0.0328996	0.0288667	0.0222653	0.0329726	0	0.0019119	0.00366116	0.0160697	0.00220097	0.0242137	0.0235853	0.0153231	0.0227713	0.00880219	0.042773	0.0380152	0.0293917	0.045796	0.0742246
109	0.0273913	0.0288333	0.0330851	0.0371011	0.0206175	0.0242781	0.0142866	0.0542487	0.000958468	0.0231551	0.0305829	0.0422459	0.0767466	0.0301453	0.0461168	0.0263041	0.0208557	0.0244691	0.0484052	0.0491668	0.02674	0.0266717	0.107281	0.0596392	0.0493929	0.0493929	0.0415448	0.0849787	0.108085	0.000298356	0.00282609	0.000804124	0.00267753	0.000325545	7.46383e-05	0.00385019	N/A	0.00156538	0.000316957	0.00145714	8.93262e-05	0.00712959	0.000222603	0.00131424	N/A	0.000361868	N/A	0.00666838	0.012638	0.00676278	0.00367589	0.00374345	0.000659658	N/A	0.0753219	0.0458901	0.0283082	0.0232773	0.0130742	0.0326021	0.0337021	0.0327031	0.0352292	0.0396932	0.0385598	0.0267635	0.0047815	0.0151904	0.00691699	0.0111888	0.038806	0.145509	0.0235072	0.0922177	0.0440678	0.052684	0.0435254	0.0543443	0.0319837	0.0496721	0.0236354	0.00266068	0.0178718	0.00023454	0.00534026	0.108971	0.0899089	0.00509484	0.0471774	0.0601852	0.0803174	0.0272355	0.0618516	0.0923467	0.0464562	0.015303	0.036368	0.0372476	0.0148855	0.0093022	0.0385375	0.0124701	0.00932712	0.0449636	0.0101028	0.00640474	0.0221205	0.0019119	N/A	N/A	0.0921044	0.00971116	0.013617	0.0242804	0.0139564	0.0211995	0.0145695	0.0315383	0.0220085	0.0171773	0.0244254	0.0461029
110	0.0482352	0.054202	0.0565443	0.0593914	0.0384547	0.0462588	0.0288774	0.0830068	0.00214468	0.0433096	0.0542821	0.0661546	0.107526	0.0531777	0.0750188	0.0420432	0.0355376	0.0415867	0.0731777	0.087867	0.0502904	0.0455643	0.163647	0.096625	0.0805689	0.0805689	0.0678987	0.128118	0.171575	0.000571244	0.00470588	0.0016618	0.00467426	0.000609845	0.000164359	0.0073676	N/A	0.002535	0.000650431	0.0024194	0.000181218	0.0133402	0.000451745	0.0024581	N/A	0.000741595	N/A	0.0112141	0.0184271	0.011707	0.00548146	0.006054	0.00139727	N/A	0.119637	0.0733421	0.0456567	0.0422907	0.0272411	0.055669	0.0622461	0.0610569	0.0638266	0.0694325	0.0563388	0.0426739	0.0101742	0.0289954	0.0143822	0.0233289	0.070048	0.201646	0.0453086	0.134443	0.064	0.0762028	0.076727	0.0874854	0.0585677	0.0850212	0.0462286	0.00590821	0.0360031	0.000528373	0.0114966	0.153544	0.126978	0.0110808	0.0763006	0.0846154	0.113153	0.0468637	0.0973198	0.136722	0.0814229	0.0297272	0.067871	0.0662132	0.0215159	0.0181878	0.0626781	0.0220786	0.0154925	0.0643572	0.0203141	0.0131574	0.0382543	0.00366116	N/A	N/A	0.101749	0.0155771	0.0253675	0.0385172	0.02446	0.0352988	0.0237988	0.0520619	0.03915	0.0311946	0.043646	0.0747434
111	0.00607594	0.00751522	0.00781324	0.0115226	0.00492108	0.00681803	0.0035262	0.0142766	0.000247447	0.00412683	0.00570046	0.0116353	0.0281546	0.00552987	0.0170069	0.00654533	0.012026	0.00819962	0.0145088	0.0127749	0.00794345	0.0100925	0.036197	0.0210786	0.0190494	0.0190494	0.016518	0.0289723	0.0347491	0.0519425	0.0429225	0.0137794	0.0340239	0.073543	0.0122737	0.00840831	0.105776	0.0650398	0.0360624	0.0625546	0.0764915	0.00410209	0.0520899	0.0355983	0.0954194	0.0334111	0.110741	0.0130749	0.0214593	0.0132263	0.0547378	0.0404243	0.00857702	0.102461	0.00582146	0.00057071	0.000382358	0.000213325	0.000626305	0.000801187	0.00155094	0.00162313	0.00143611	0.00136059	0.000690844	0.00100486	1.37635e-05	1.24898e-05	1.29234e-05	0.000339739	0.00192346	0.0200696	0.000924958	0.00742441	0.000160276	6.05565e-05	0.00220748	0.00191272	0.00112755	0.00271537	0.00114339	0.000137794	0.000740208	9.01525e-06	0.000127854	0.0106401	0.00516713	0.000175044	0.000920007	0.00024195	0.00380043	4.68363e-05	0.00322335	0.00744685	0.00271034	0.000904393	0.00247107	0.00146424	0.0108364	0.000282378	0.000136832	0.00144686	0.00756384	0.000239523	2.44437e-05	0.0012249	0.000183341	0.0160697	0.0921044	0.101749	1.12509e-15	0.0157522	0.000469935	0.00110063	0.00236785	0.00129284	0.00624979	6.72632e-06	3.47979e-05	0.000269222	1.58579e-05	0.00155292
112	0.0377542	0.0480074	0.0447619	0.0457123	0.0313667	0.0412802	0.0253779	0.0643116	0.00194106	0.0344151	0.0427332	0.0499732	0.0822796	0.0412705	0.0636889	0.0267704	0.0293023	0.0318857	0.054908	0.0787078	0.0452187	0.0371583	0.14519	0.0844837	0.0697217	0.0697217	0.0574611	0.109298	0.156059	0.0139275	0.00528893	0.00328227	0.00443294	0.0160599	0.00558616	6.38771e-05	0.0199606	0.00916198	0.0111345	0.00944324	0.0201124	0.000981577	0.015024	0.00705157	0.0112661	0.0102276	0.0293013	0.000231685	8.21696e-06	3.43218e-05	0.00504598	0.00401249	0.00195675	0.0162272	0.0803006	0.0376731	0.0194745	0.0227664	0.0186432	0.0317577	0.0408659	0.0407314	0.0408344	0.0425911	0.0164693	0.0123402	0.00465909	0.0131875	0.00663798	0.0150078	0.0461252	0.141016	0.0295109	0.0854642	0.0215506	0.0306515	0.0502066	0.0512793	0.0368481	0.0556266	0.0311893	0.00413954	0.0239226	0.00035579	0.00718801	0.0990657	0.0721299	0.00730462	0.0414711	0.0345885	0.0619887	0.0221627	0.0601602	0.0879171	0.0544919	0.019358	0.0478343	0.0418135	0.00292377	0.00797504	0.029869	0.00666589	0.00480017	0.0206688	0.0101888	0.0093008	0.0147978	0.00220097	0.00971116	0.0155771	0.0157522	-3.8152e-15	0.00855937	0.0114459	0.00479864	0.00956473	0.00212794	0.0220317	0.0167536	0.0115998	0.0209566	0.0437781
113	0.0396342	0.0695349	0.0446207	0.039407	0.0405964	0.0628379	0.0442314	0.0493201	0.00495814	0.0410458	0.0445664	0.0393346	0.0535112	0.0415011	0.063185	0.0188926	0.0353658	0.0328387	0.0400866	0.103635	0.0672725	0.041071	0.1389	0.0859245	0.070752	0.070752	0.0576298	0.0947997	0.168689	0.0399827	0.0201305	0.0332463	0.0221651	0.0384396	0.0467775	0.0146799	0.0369644	0.0214724	0.0465602	0.0233086	0.0520291	0.00601426	0.0485501	0.0307283	0.0164015	0.0452887	0.0766697	0.0104206	0.0065489	0.0114719	0.0141945	0.017203	0.0298317	0.0269075	0.0407461	0.00829346	0.00236683	0.00686697	0.017617	0.0111566	0.0254153	0.0272413	0.0225158	0.0192056	0.000140243	0	0.000653013	0.00166839	0.000973392	0.0116924	0.0276312	0.0665042	0.0197169	0.0333703	0.000763871	0.00281514	0.0281784	0.0177215	0.019654	0.0296032	0.0240286	0.00504034	0.0188893	0.000404336	0.00566932	0.0387838	0.0203555	0.00697116	0.0112358	0.00360911	0.0158118	0.00352416	0.023795	0.0360164	0.03242	0.0147949	0.0377528	0.0213499	0.00451436	0.00182894	0.00491177	0.00176661	0.00927019	0.000588469	0.00261068	0.0141284	0.000598129	0.0242137	0.013617	0.0253675	0.000469935	0.00855937	0	0.000266222	0.00141863	0.000110669	0.00353596	0.00198311	0.00144302	0.000205113	0.00361515	0.0153488
114	0.026116	0.040542	0.0314507	0.0327209	0.0237341	0.0358497	0.0215706	0.0432063	0.00179132	0.0234997	0.0285994	0.0334749	0.0569787	0.0269514	0.0522726	0.0151477	0.028791	0.0244011	0.0367605	0.0665175	0.0398338	0.0309168	0.12046	0.0704768	0.0587969	0.0587969	0.0480737	0.0860611	0.134581	0.045378	0.0278346	0.0272116	0.0280615	0.0472083	0.0317791	0.0133613	0.0489528	0.0318158	0.0450503	0.033393	0.0560934	0.00542252	0.0502802	0.0351107	0.0280852	0.0434704	0.0706305	0.0121456	0.0101817	0.0133626	0.0228212	0.0245769	0.0211189	0.0400758	0.0378316	0.00887232	0.00170126	0.00501674	0.00896801	0.00878326	0.0177413	0.0184117	0.0165398	0.0156274	0.000527354	0.000319866	0.00043676	0.00145089	0.000690211	0.00607357	0.0202465	0.0747212	0.0122447	0.0365319	0.00139025	0.00405667	0.021777	0.017369	0.0142218	0.0241525	0.0143869	0.00212906	0.0106324	0.000164224	0.00252031	0.0443735	0.0250963	0.00312836	0.0113916	0.00527769	0.0194399	0.0031555	0.0230478	0.0386151	0.0249184	0.00772285	0.0246137	0.0162981	0.00536701	0.000541905	0.00536505	0.000674956	0.00825028	0.00116957	0.00144542	0.00604496	0.000688823	0.0235853	0.0242804	0.0385172	0.00110063	0.0114459	0.000266222	0	0.00160427	0.000406893	0.00439404	0.0023948	0.00158065	0.000478412	0.00332648	0.0139472
115	0.0397285	0.0609241	0.0460072	0.0433503	0.0369895	0.0538557	0.0351727	0.0574507	0.003227	0.0387185	0.0448899	0.0450116	0.0670419	0.042442	0.0663742	0.0217503	0.0339874	0.0331432	0.0474591	0.0951983	0.05847	0.0406868	0.148533	0.0895412	0.0738171	0.0738171	0.0602556	0.105801	0.170569	0.0327737	0.0165624	0.0199124	0.0170942	0.0329898	0.0269785	0.00708317	0.0336741	0.019395	0.0341697	0.0207138	0.0424196	0.0015346	0.0378703	0.0235148	0.0165632	0.0328468	0.0587401	0.0058591	0.00407751	0.00626865	0.0126818	0.0140232	0.0157791	0.0257452	0.0580538	0.017825	0.00673912	0.0128895	0.018469	0.0190266	0.0329645	0.0340918	0.0309794	0.0291413	0.0024907	0.00147553	0.00213268	0.00541594	0.00303112	0.0134911	0.0364976	0.0973584	0.0246604	0.0533506	0.00460967	0.00930749	0.0384053	0.0303678	0.0275034	0.0413594	0.0280041	0.00461809	0.021709	0.000381542	0.00645926	0.0617396	0.0375545	0.00722271	0.0217633	0.0109135	0.0305727	0.00933667	0.0380983	0.0564043	0.0429471	0.0169596	0.0435899	0.0304869	0.0028296	0.00348365	0.0124474	0.00158879	0.00639386	0.00406857	0.00552106	0.011299	0.00391905	0.0153231	0.0139564	0.02446	0.00236785	0.00479864	0.00141863	0.00160427	2.05941e-15	0.00076918	0.000771215	0.00725653	0.00574326	0.00272595	0.00930497	0.026117
116	0.0344809	0.0522626	0.0405998	0.0409019	0.0317742	0.0465531	0.0291296	0.0528432	0.0025485	0.0316803	0.0376694	0.0418088	0.0657989	0.0356512	0.0632254	0.0203818	0.0351923	0.031447	0.0449769	0.0826537	0.0512033	0.0389637	0.138966	0.084157	0.0705628	0.0705628	0.0581875	0.100117	0.156688	0.0444781	0.0253019	0.0273007	0.0258997	0.0453994	0.033537	0.0122604	0.0465562	0.0288976	0.0451476	0.0305895	0.0557541	0.00434159	0.050057	0.0335628	0.0248353	0.0435411	0.0728887	0.0108781	0.00826281	0.0116409	0.0200155	0.0220123	0.0214934	0.0369278	0.0446918	0.0111635	0.00350268	0.00736813	0.0120278	0.0123659	0.0226051	0.0234909	0.0210944	0.0197069	0.000601892	0.00012414	0.0006988	0.00214535	0.00106394	0.00829845	0.0254915	0.0828162	0.0162751	0.0421846	0.00183162	0.00512687	0.0271445	0.0212053	0.0183233	0.0298109	0.0188406	0.00292995	0.0141244	0.000230883	0.00377693	0.0503105	0.0287756	0.00440257	0.0142085	0.00649412	0.0228896	0.00474863	0.0280287	0.044466	0.0309411	0.0116513	0.0312348	0.020818	0.00533547	0.00169649	0.00698908	0.00141316	0.00934246	0.00152897	0.00252608	0.00919181	0.00123174	0.0227713	0.0211995	0.0352988	0.00129284	0.00956473	0.000110669	0.000406893	0.00076918	0	0.00310327	0.0032775	0.00225872	0.000598004	0.00460123	0.0180435
117	0.0361533	0.0498439	0.0428049	0.0430438	0.0313186	0.0433809	0.0268424	0.0591306	0.00216187	0.0333484	0.04067	0.0459451	0.0744366	0.0389143	0.0631524	0.0229652	0.030732	0.0309322	0.0500025	0.080818	0.0475976	0.0372213	0.1433	0.0843605	0.0698003	0.0698003	0.0572781	0.105593	0.157345	0.0261542	0.0130648	0.0110047	0.0124325	0.0280464	0.014764	0.00279848	0.03092	0.0172774	0.0240974	0.0180909	0.0345554	0.000101228	0.02891	0.0170951	0.0169834	0.0227965	0.046775	0.00274018	0.002094	0.00278002	0.0111101	0.010909	0.00771033	0.0248426	0.0652879	0.0249039	0.0109866	0.0157861	0.0162422	0.023024	0.0335442	0.0339301	0.032718	0.0328048	0.00663215	0.00455126	0.00278797	0.00778564	0.00399926	0.0124395	0.0377814	0.115809	0.0242826	0.0660859	0.0100461	0.0167657	0.0407447	0.0377058	0.0291875	0.0449039	0.0264745	0.00373349	0.0201961	0.000312153	0.00587071	0.0771521	0.0514619	0.00624241	0.0287251	0.0193544	0.0430597	0.0135953	0.0459431	0.0686665	0.0449467	0.0161829	0.041565	0.0330441	0.00210031	0.00468413	0.0185102	0.00276684	0.00486515	0.00930144	0.00669119	0.0089399	0.00738984	0.00880219	0.0145695	0.0237988	0.00624979	0.00212794	0.00353596	0.00439404	0.000771215	0.00310327	0	0.0122121	0.00930141	0.00547828	0.013055	0.0321838
118	0.033303	0.0523744	0.0389532	0.0414234	0.032204	0.0481623	0.0300637	0.048506	0.00280831	0.0288554	0.0338989	0.0402374	0.0618342	0.0319854	0.0649882	0.0216308	0.0433966	0.0346922	0.0431668	0.0800981	0.0533403	0.0431459	0.132844	0.084264	0.0728269	0.0728269	0.0613339	0.0955216	0.151218	0.0682653	0.0422533	0.0499514	0.0444481	0.0684467	0.0583782	0.0283695	0.0681967	0.0452031	0.0717811	0.0479353	0.0828483	0.0152477	0.0768136	0.055462	0.0368647	0.0698982	0.105092	0.0244406	0.018306	0.0262998	0.0327789	0.0376012	0.0417746	0.0544103	0.024843	0.00236382	0.00117236	0.00148127	0.00635217	0.00423464	0.0109156	0.01185	0.0094725	0.00789473	0.00089587	0.00207907	6.90999e-05	1.97129e-05	4.99342e-05	0.00350698	0.0125726	0.0532533	0.00749369	0.0222389	0.000152831	0.000236231	0.0133216	0.008067	0.00769992	0.01487	0.00966152	0.001653	0.00683144	0.000114179	0.00146291	0.0281034	0.0124855	0.00202881	0.00393751	0.000617165	0.00901743	0.00030443	0.0128214	0.023757	0.016193	0.00716175	0.0182777	0.0090675	0.0128507	0.0017569	0.00070265	0.00546205	0.0190808	0.000233869	0.000225649	0.0104105	0.00050965	0.042773	0.0315383	0.0520619	6.72632e-06	0.0220317	0.00198311	0.0023948	0.00725653	0.0032775	0.0122121	0	6.37702e-05	0.000971107	0.000182969	0.00683694
119	0.0368045	0.0627826	0.0419509	0.0405252	0.0375045	0.0577229	0.0387002	0.0477259	0.00410145	0.0348864	0.0388819	0.0392971	0.0555014	0.0363413	0.064816	0.0203934	0.0414514	0.0348918	0.0407919	0.0935001	0.0627639	0.0436124	0.135038	0.0857558	0.0727102	0.0727102	0.0604382	0.0939133	0.160662	0.0580066	0.0326435	0.048284	0.0356146	0.0564713	0.0615757	0.0256316	0.0546151	0.0341131	0.0653423	0.0367219	0.0725416	0.0134764	0.068164	0.0467169	0.0262155	0.0637831	0.0988482	0.0194885	0.013055	0.0213079	0.0237102	0.0285531	0.0428961	0.0412826	0.0276418	0.00308963	0.00108804	0.00224763	0.00958682	0.00534537	0.0144035	0.0157436	0.0123556	0.0100555	0.000420585	0.00127632	1.36538e-05	1.02186e-05	1.81647e-06	0.00550578	0.0161234	0.0524586	0.0104899	0.0229491	1.86679e-05	0.000460741	0.0166543	0.0094706	0.0102671	0.0179994	0.0135398	0.00268611	0.0100107	0.000194257	0.00243683	0.0280637	0.0126914	0.00332575	0.00491311	0.000891291	0.00928424	0.000587591	0.0144077	0.0247946	0.0199994	0.00945231	0.0239149	0.0116381	0.00932479	0.00176836	0.00115669	0.00459524	0.0159266	5.0116e-05	0.000428252	0.0131348	0.000226884	0.0380152	0.0220085	0.03915	3.47979e-05	0.0167536	0.00144302	0.00158065	0.00574326	0.00225872	0.00930141	6.37702e-05	0	0.000564911	0.000485905	0.00811443
120	0.0381103	0.0655424	0.0432943	0.0399738	0.0386419	0.0595397	0.0406786	0.0490317	0.00435354	0.0378092	0.0417864	0.039517	0.055227	0.0390005	0.0640006	0.0194602	0.0377403	0.0335124	0.0407344	0.0982209	0.0642838	0.0419409	0.137956	0.0860274	0.0717257	0.0717257	0.0589136	0.0951854	0.165298	0.0472699	0.0251773	0.0386392	0.0275076	0.0458477	0.0515283	0.0185894	0.0443537	0.0267012	0.0537927	0.0288417	0.0602606	0.00852374	0.0562954	0.037066	0.0205641	0.0523839	0.0849461	0.0137774	0.00899737	0.0151041	0.0180865	0.0217594	0.0342304	0.0329796	0.0358104	0.00615345	0.00163974	0.00477304	0.0137076	0.0086992	0.0206129	0.0221729	0.018158	0.0153863	-1.36931e-15	0.000177727	0.000194956	0.000697289	0.000336222	0.00870622	0.0227117	0.0622514	0.0155376	0.0298058	0.000261492	0.00176874	0.0233565	0.0144931	0.0155885	0.0248747	0.0192048	0.00382103	0.0147128	0.00029514	0.00405683	0.0353252	0.0177439	0.00514032	0.00868053	0.00247594	0.013538	0.00211924	0.0202393	0.0321215	0.0272424	0.0122235	0.0315876	0.0172457	0.00624744	0.0015072	0.00325641	0.00253647	0.0116718	0.000168992	0.00145698	0.0131674	0.00013565	0.0293917	0.0171773	0.0311946	0.000269222	0.0115998	0.000205113	0.000478412	0.00272595	0.000598004	0.00547828	0.000971107	0.000564911	-1.36931e-15	0.00209921	0.0124721
121	0.0370634	0.0641637	0.0418744	0.040958	0.0387263	0.0598298	0.0405931	0.0461325	0.00452135	0.0345523	0.0380198	0.0389129	0.0535597	0.0355144	0.0654828	0.0214061	0.0448278	0.0367079	0.040159	0.0935733	0.065027	0.0457159	0.131847	0.0856513	0.0734817	0.0734817	0.0616398	0.0914946	0.158229	0.0659907	0.0376859	0.0582223	0.0415314	0.0638385	0.0738852	0.0326628	0.0611371	0.0386361	0.0754754	0.0416625	0.0821508	0.0188665	0.0778773	0.0541581	0.0291265	0.0738711	0.111967	0.0243482	0.0160906	0.0266834	0.0270897	0.0331153	0.0529759	0.0460495	0.0206867	0.00112984	0.00139665	0.000868147	0.00718114	0.00312749	0.010048	0.0112939	0.0082198	0.00619019	0.00148672	0.00306957	0.000416154	0.000340178	0.000397336	0.00357604	0.011369	0.0420885	0.00714532	0.0166125	0.000526268	3.53191e-06	0.011683	0.0056172	0.00654616	0.0127216	0.00986904	0.00211713	0.00706633	0.000141871	0.0015339	0.020946	0.00820481	0.00230806	0.00229451	0.00011152	0.00565698	0.000130715	0.00963058	0.0180893	0.0145718	0.00808554	0.018713	0.00758384	0.0118977	0.00292005	0.0001493	0.00734176	0.019861	0.000634892	0.000261605	0.0147512	0.00127767	0.045796	0.0244254	0.043646	1.58579e-05	0.0209566	0.00361515	0.00332648	0.00930497	0.00460123	0.013055	0.000182969	0.000485905	0.00209921	1.07624e-15	0.00486074
122	0.0298357	0.0478306	0.0341652	0.0400533	0.0309	0.0464706	0.0289632	0.039288	0.00301518	0.022717	0.0261772	0.036013	0.0523438	0.0248152	0.0626202	0.0246601	0.0535216	0.0383406	0.0383639	0.0689961	0.0520206	0.0469893	0.113564	0.0775386	0.0704277	0.0704277	0.0614531	0.0813875	0.131375	0.100003	0.0669181	0.0855469	0.0717707	0.099023	0.0968178	0.0576354	0.0965502	0.0680917	0.108152	0.0721933	0.117662	0.0394721	0.112198	0.0866524	0.0536356	0.106237	0.144213	0.0477594	0.0354492	0.0518322	0.0514424	0.0606862	0.0761891	0.0779555	0.00630253	0.00168176	0.00658285	0.00171582	0.00114715	0.000567272	0.00159183	0.00199766	0.000990855	0.000751761	0.0103983	0.0148148	0.00422259	0.00682997	0.00507271	0.000335052	0.0019944	0.0214408	0.000528079	0.00461209	0.00751934	0.00401242	0.00210446	0.000733021	0.000664953	0.00235097	0.00151258	0.000369434	0.000926876	1.48081e-05	2.88365e-05	0.00728328	0.00152437	0.000134114	0.0010048	0.0028778	0.000390003	0.00440745	0.00113265	0.00555471	0.00303296	0.00306775	0.0047308	0.000674542	0.0265459	0.00848235	0.00349557	0.0190959	0.0364831	0.00773735	0.0034659	0.0132952	0.0102078	0.0742246	0.0461029	0.0747434	0.00155292	0.0437781	0.0153488	0.0139472	0.026117	0.0180435	0.0321838	0.00683694	0.00811443	0.0124721	0.00486074	0
