## Supplement Table 3 for "Exploration of interethnic variation and repurposed drug efficacy in the treatment of SARS-CoV-2 Infection (COVID-19)"

### Sheet: Table S3
Table S3. The 30 variants shared between the Jordanian Arab population and 22 global populations from the 1000 Genomes Project Phase III (1kG-p3) dataset
#CHROM	POS	ID	REF	ALT	Jordanian*_ TOTAL_CNT	Jordanian*_ALT_CNT	Jordanian*_FRQ	GBR_TOTAL_CNT	GBR_ALT_CNT	GBR_FRQ	STU_TOTAL_CNT	STU_ALT_CNT	STU_FRQ	JPT_TOTAL_CNT	JPT_ALT_CNT	JPT_FRQ	ASW_TOTAL_CNT	ASW_ALT_CNT	ASW_FRQ	CHB_TOTAL_CNT	CHB_ALT_CNT	CHB_FRQ	CEU_TOTAL_CNT	CEU_ALT_CNT	CEU_FRQ	ITU_TOTAL_CNT	ITU_ALT_CNT	ITU_FRQ	TSI_TOTAL_CNT	TSI_ALT_CNT	TSI_FRQ	LWK_TOTAL_CNT	LWK_ALT_CNT	LWK_FRQ	BEB_TOTAL_CNT	BEB_ALT_CNT	BEB_FRQ	CHS_TOTAL_CNT	CHS_ALT_CNT	CHS_FRQ	ESN_TOTAL_CNT	ESN_ALT_CNT	ESN_FRQ	KHV_TOTAL_CNT	KHV_ALT_CNT	KHV_FRQ	GWD_TOTAL_CNT	GWD_ALT_CNT	GWD_FRQ	IBS_TOTAL_CNT	IBS_ALT_CNT	IBS_FRQ	FIN_TOTAL_CNT	FIN_ALT_CNT	FIN_FRQ	CDX_TOTAL_CNT	CDX_ALT_CNT	CDX_FRQ	GIH_TOTAL_CNT	GIH_ALT_CNT	GIH_FRQ	YRI_TOTAL_CNT	YRI_ALT_CNT	YRI_FRQ	ACB_TOTAL_CNT	ACB_ALT_CNT	ACB_FRQ	PJL_TOTAL_CNT	PJL_ALT_CNT	PJL_FRQ	MSL_TOTAL_CNT	MSL_ALT_CNT	MSL_FRQ
22	42523610	rs59421388	C	T	202	0	0.00990099	182	0	0	204	0	0	208	0	0	122	5	0.04	206	0	0	198	0	0	204	0	0	214	0	0	198	34	0.17	172	0	0	210	0	0	198	16	0.08	198	0	0	226	31	0.14	214	0	0	198	0	0	186	0	0	206	0	0	216	23	0.11	192	17	0.09	192	0	0	170	16	0.09
22	42523805	rs28371725	C	T	202	30	0.148515	182	13	0.07	204	24	0.12	208	1	0	122	2	0.02	206	7	0.03	198	24	0.12	204	28	0.14	214	31	0.14	198	6	0.03	172	16	0.09	210	10	0.05	198	3	0.02	198	5	0.03	226	1	0	214	19	0.09	198	7	0.04	186	15	0.08	206	30	0.15	216	2	0.01	192	9	0.05	192	21	0.11	170	1	0.01
22	42523858	rs5030867	T	G	202	0	0.00495	182	0	0	204	1	0	208	0	0	122	0	0	206	0	0	198	0	0	204	1	0	214	0	0	198	0	0	172	2	0.01	210	0	0	198	0	0	198	0	0	226	0	0	214	0	0	198	0	0	186	0	0	206	3	0.01	216	0	0	192	0	0	192	2	0.01	170	0	0
22	42523943	rs16947	A	G	202	89	0.559406	182	126	0.69	204	127	0.62	208	179	0.86	122	71	0.58	206	172	0.83	198	134	0.68	204	122	0.6	214	134	0.63	198	70	0.35	172	129	0.75	210	182	0.87	198	86	0.43	198	172	0.87	226	105	0.46	214	133	0.62	198	134	0.68	186	162	0.87	206	115	0.56	216	95	0.44	192	97	0.51	192	131	0.68	170	66	0.39
22	42524243	rs35742686	CT	C	202	0	0.014851	182	6	0.03	204	0	0	208	0	0	122	2	0.02	206	0	0	198	4	0.02	204	0	0	214	0	0	198	0	0	172	1	0.01	210	0	0	198	0	0	198	0	0	226	0	0	214	2	0.01	198	7	0.04	186	0	0	206	1	0	216	0	0	192	1	0.01	192	0	0	170	0	0
22	42524947	rs3892097	C	T	202	33	0.163366	182	44	0.24	204	22	0.11	208	0	0	122	15	0.12	206	1	0	198	45	0.23	204	23	0.11	214	40	0.19	198	5	0.03	172	21	0.12	210	0	0	198	15	0.08	198	1	0.01	226	9	0.04	214	31	0.14	198	27	0.14	186	0	0	206	26	0.13	216	12	0.06	192	17	0.09	192	15	0.08	170	7	0.04
22	42525035	rs5030865	C	T	202	0	0	182	0	0	204	0	0	208	1	0	122	0	0	206	1	0	198	0	0	204	0	0	214	0	0	198	0	0	172	0	0	210	0	0	198	0	0	198	5	0.03	226	0	0	214	0	0	198	0	0	186	3	0.02	206	0	0	216	0	0	192	0	0	192	0	0	170	0	0
22	42525085	rs5030655	CA	C	202	0	0.0594059	182	2	0.01	204	0	0	208	0	0	122	1	0.01	206	0	0	198	4	0.02	204	0	0	214	4	0.02	198	0	0	172	0	0	210	0	0	198	0	0	198	0	0	226	0	0	214	1	0	198	9	0.05	186	0	0	206	0	0	216	0	0	192	0	0	192	1	0.01	170	0	0
22	42525132	rs1058164	G	C	202	0	0.673	182	81	0.45	204	93	0.46	208	104	0.5	122	53	0.43	206	49	0.24	198	87	0.44	204	86	0.42	214	90	0.42	198	49	0.25	172	85	0.49	210	53	0.25	198	69	0.35	198	41	0.21	226	79	0.35	214	96	0.45	198	105	0.53	186	46	0.25	206	83	0.4	216	72	0.33	192	71	0.37	192	110	0.57	170	40	0.24
22	42525134	rs61736512	C	T	202	0	0.014851	182	0	0	204	0	0	208	0	0	122	5	0.04	206	0	0	198	0	0	204	0	0	214	0	0	198	34	0.17	172	0	0	210	0	0	198	16	0.08	198	0	0	226	31	0.14	214	0	0	198	0	0	186	0	0	206	0	0	216	24	0.11	192	18	0.09	192	0	0	170	17	0.1
22	42525772	rs28371706	G	A	202	4	0.019802	182	0	0	204	0	0	208	0	0	122	18	0.15	206	0	0	198	0	0	204	0	0	214	0	0	198	38	0.19	172	0	0	210	0	0	198	52	0.26	198	0	0	226	37	0.16	214	2	0.01	198	0	0	186	0	0	206	0	0	216	55	0.25	192	40	0.21	192	0	0	170	48	0.28
22	42526694	rs1065852	G	A	202	39	0.193069	182	45	0.25	204	31	0.15	208	75	0.36	122	19	0.16	206	124	0.6	198	48	0.24	204	35	0.17	214	44	0.21	198	7	0.04	172	44	0.26	210	129	0.61	198	18	0.09	198	131	0.66	226	26	0.12	214	37	0.17	198	29	0.15	186	117	0.63	206	31	0.15	216	23	0.11	192	28	0.15	192	20	0.1	170	28	0.16
22	42528382	rs1080985	C	G	202	0	0.832	182	139	0.76	204	148	0.73	208	180	0.87	122	113	0.93	206	179	0.87	198	158	0.8	204	149	0.73	214	166	0.78	198	185	0.93	172	146	0.85	210	192	0.91	198	186	0.94	198	176	0.89	226	218	0.96	214	157	0.73	198	141	0.71	186	176	0.95	206	145	0.7	216	209	0.97	192	183	0.95	192	152	0.79	170	164	0.96
22	42528568	rs1080983	T	C	202	0	0.7277	182	126	0.69	204	124	0.61	208	179	0.86	122	109	0.89	206	172	0.83	198	134	0.68	204	122	0.6	214	135	0.63	198	161	0.81	172	129	0.75	210	182	0.87	198	179	0.9	198	171	0.86	226	202	0.89	214	137	0.64	198	134	0.68	186	161	0.87	206	115	0.56	216	198	0.92	192	169	0.88	192	130	0.68	170	153	0.9
22	42528976	rs28360521	C	T	202	0	0.2376	182	45	0.25	204	31	0.15	208	75	0.36	122	25	0.2	206	123	0.6	198	48	0.24	204	35	0.17	214	44	0.21	198	45	0.23	172	44	0.26	210	129	0.61	198	36	0.18	198	131	0.66	226	61	0.27	214	37	0.17	198	29	0.15	186	117	0.63	206	31	0.15	216	48	0.22	192	46	0.24	192	20	0.1	170	44	0.26
22	42522660	rs1135836	A	G	202	0	0	182	0	0	204	0	0	208	0	0	122	0	0	206	0	0	198	0	0	204	0	0	214	0	0	198	0	0	172	0	0	210	0	0	198	0	0	198	0	0	226	0	0	214	0	0	198	0	0	186	3	0.022	206	0	0	216	0	0	192	0	0	192	0	0	170	0	0
22	42524929	rs72549356	GGGGCGAAAGGGGCG	GGGGCGAAAGGGGCGAAAGGGGCG	202	0	0	182	0	0	204	0	0	208	0	0	122	1	0.008	206	0	0	198	0	0	204	0	0	214	0	0	198	0	0	172	0	0	210	0	0	198	5	0.025	198	0	0	226	2	0.009	214	0	0	198	0	0	186	0	0	206	0	0	216	1	0.005	192	0	0	192	0	0	170	3	0.018
22	42522613	rs1135840	G	C	202	125	0.618812	182	81	0.45	204	95	0.47	208	104	0.5	122	52	0.43	206	50	0.24	198	86	0.43	204	87	0.43	214	90	0.42	198	50	0.25	172	86	0.5	210	54	0.26	198	67	0.34	198	44	0.22	226	80	0.35	214	96	0.45	198	104	0.53	186	46	0.25	206	84	0.41	216	70	0.32	192	69	0.36	192	110	0.57	170	40	0.24
2	235000000	rs4124874	T	G	202	114	0.564356	182	69	0.38	204	136	0.67	208	65	0.31	122	95	0.78	206	56	0.27	198	86	0.43	204	123	0.6	214	95	0.44	198	177	0.89	172	105	0.61	210	80	0.38	198	181	0.91	198	74	0.37	226	213	0.94	214	85	0.4	198	83	0.42	186	84	0.45	206	125	0.61	216	196	0.91	192	164	0.85	192	125	0.65	170	162	0.95
2	235000000	rs10929302	G	A	202	73	0.361386	182	42	0.23	204	90	0.44	208	37	0.18	122	40	0.33	206	23	0.11	198	61	0.31	204	81	0.4	214	51	0.24	198	71	0.36	172	70	0.41	210	24	0.11	198	67	0.34	198	16	0.08	226	75	0.33	214	55	0.26	198	67	0.34	186	28	0.15	206	90	0.44	216	78	0.36	192	59	0.31	192	80	0.42	170	57	0.34
2	235000000	rs111741722	A	G	202	77	0.381188	182	48	0.26	204	96	0.47	208	37	0.18	122	56	0.46	206	23	0.11	198	63	0.32	204	83	0.41	214	58	0.27	198	104	0.53	172	72	0.42	210	24	0.11	198	89	0.45	198	18	0.09	226	111	0.49	214	60	0.28	198	71	0.36	186	29	0.16	206	91	0.44	216	113	0.52	192	93	0.48	192	86	0.45	170	83	0.49
2	235000000	rs3755319	A	C	202	110	0.544554	182	69	0.38	204	136	0.67	208	65	0.31	122	81	0.66	206	56	0.27	198	86	0.43	204	123	0.6	214	95	0.44	198	154	0.78	172	105	0.61	210	80	0.38	198	141	0.71	198	73	0.37	226	185	0.82	214	84	0.39	198	83	0.42	186	84	0.45	206	125	0.61	216	160	0.74	192	139	0.72	192	125	0.65	170	146	0.86
2	235000000	rs887829	C	T	202	77	0.381188	182	48	0.26	204	95	0.47	208	37	0.18	122	56	0.46	206	23	0.11	198	63	0.32	204	83	0.41	214	58	0.27	198	105	0.53	172	72	0.42	210	24	0.11	198	91	0.46	198	18	0.09	226	111	0.49	214	60	0.28	198	71	0.36	186	29	0.16	206	91	0.44	216	113	0.52	192	93	0.48	192	86	0.45	170	83	0.49
2	235000000	rs4148323	G	A	202	0	0	182	0	0	204	5	0.02	208	27	0.13	122	1	0.01	206	47	0.23	198	0	0	204	3	0.01	214	0	0	198	0	0	172	5	0.03	210	33	0.16	198	0	0	198	13	0.07	226	0	0	214	0	0	198	7	0.04	186	19	0.1	206	4	0.02	216	0	0	192	0	0	192	0	0	170	0	0
2	235000000	rs72551343	C	A	202	0	0	182	0	0	204	0	0	208	0	0	122	0	0	206	0	0	198	0	0	204	1	0	214	0	0	198	0	0	172	0	0	210	0	0	198	0	0	198	0	0	226	0	0	214	0	0	198	0	0	186	0	0	206	0	0	216	0	0	192	0	0	192	0	0	170	0	0
2	235000000	rs35350960	C	A	202	0	0	182	0	0	204	0	0	208	1	0	122	0	0	206	1	0	198	0	0	204	0	0	214	0	0	198	0	0	172	0	0	210	2	0.01	198	0	0	198	4	0.02	226	0	0	214	0	0	198	0	0	186	6	0.03	206	0	0	216	0	0	192	0	0	192	0	0	170	0	0
2	235000000	rs28900406	C	T	202	0	0	182	0	0	204	0	0	208	0	0	122	1	0.01	206	0	0	198	0	0	204	0	0	214	0	0	198	2	0.01	172	0	0	210	0	0	198	3	0.02	198	0	0	226	0	0	214	0	0	198	0	0	186	0	0	206	0	0	216	2	0.01	192	7	0.04	192	0	0	170	1	0.01
2	235000000	rs10929303	T	C	202	48	0.762376	182	141	0.77	204	173	0.85	208	181	0.87	122	75	0.61	206	183	0.89	198	158	0.8	204	165	0.81	214	154	0.72	198	134	0.68	172	145	0.84	210	180	0.86	198	99	0.5	198	165	0.83	226	119	0.53	214	152	0.71	198	171	0.86	186	165	0.89	206	170	0.83	216	118	0.55	192	104	0.54	192	159	0.83	170	114	0.67
2	235000000	rs1042640	G	C	202	40	0.80198	182	146	0.8	204	173	0.85	208	181	0.87	122	94	0.77	206	183	0.89	198	162	0.82	204	164	0.8	214	160	0.75	198	167	0.84	172	145	0.84	210	180	0.86	198	151	0.76	198	165	0.83	226	173	0.77	214	157	0.73	198	179	0.9	186	165	0.89	206	172	0.83	216	178	0.82	192	158	0.82	192	158	0.82	170	142	0.84
2	235000000	rs8330	G	C	202	45	0.777228	182	140	0.77	204	173	0.85	208	181	0.87	122	73	0.6	206	183	0.89	198	155	0.78	204	163	0.8	214	152	0.71	198	130	0.66	172	145	0.84	210	180	0.86	198	97	0.49	198	166	0.84	226	111	0.49	214	150	0.7	198	171	0.86	186	166	0.89	206	168	0.82	216	117	0.54	192	107	0.56	192	157	0.82	170	108	0.64
*Current study
